# Sex steroid hormones and risk of breast cancer incidence and survival: A two-sample Mendelian randomization study

**DOI:** 10.1101/2021.10.14.21264952

**Authors:** Aayah Nounu, Siddhartha P Kar, Caroline L Relton, Rebecca C Richmond

## Abstract

**Background:** Breast cancer (BC) is the cancer with the highest incidence and mortality in women worldwide. Observational epidemiological studies suggest a positive association between testosterone, estradiol, dehydroepiandrosterone sulphate (DHEAS) and both pre- and post-menopausal BC. Since previous studies may be prone to bias and confounding, we used a two-sample Mendelian randomization (MR) analysis to investigate this association.

**Methods:** Genetic instruments for nine sex steroid hormones and sex hormone binding globulin (SHBG) were obtained from genome-wide association studies (GWAS) conducted in the UK Biobank (total testosterone (TT) N:230,454, bioavailable testosterone (BT) N: 188,507 and SHBG N: 189,473), The United Kingdom Household Longitudinal Study (DHEAS N: 9,722), the LIFE-Adult and LIFE-Heart cohorts (estradiol N: 2,607), the LIFE-Heart cohort only (androstenedione N: 711, aldosterone N: 685, progesterone N: 1,259 and 17-hydroxyprogesterone N: 711) and the CORtisol NETwork (CORNET) consortium (cortisol N: 25,314). GWAS summary statistics were also obtained from the Breast Cancer Association Consortium (BCAC) for overall BC risk (N: 122,977 cases and 105,974 controls) and BC mortality (96,661 BC cases and 7,697 BC-specific deaths). Subtype specific analysis were carried out for incidence of estrogen receptor (ER)+ BC, ER- BC, luminal A-like BC, luminal B-like BC, luminal B/HER2-negative-like BC, HER2-enriched-like BC, triple negative BC (TNBC) and *BRCA1* mutated TNBC.

**Results:** Using an inverse-variance weighted (IVW) approach, we found that a standard deviation (SD) increase in TT, BT and estradiol increased the risk of overall BC (OR: 1.14, 95% CI: 1.09-1.21, OR: 1.19, 95% CI: 1.07-1.33 and OR: 1.03, 95% CI: 1.01-1.06, respectively) and ER+ BC (OR: 1.19, 95% CI: 1.12-1.27, OR: 1.25, 95% CI: 1.11-1.40 and OR: 1.06, 95% CI: 1.03-1.09, respectively). A SD increase in DHEAS also increased ER+ BC risk (OR: 1.09, 95% CI: 1.03-1.09). Subtype specific analyses showed similar associations with ER+ expressing subtypes: luminal A-like BC, luminal B-like BC and luminal B/HER2-negative-like BC. A SD increase in cortisol was associated with poor survival after a diagnosis of ER-BC (HR: 2.35, 95% CI: 1.00-5.49).

**Discussion/Conclusion:** TT, BT, DHEAS and estradiol increase the risk of ER+ type BCs similar to observational studies, but none of these hormone measures are associated with BC survival. We found some evidence that cortisol reduced ER- BC survival. Stronger genetic instruments are required before definitive conclusions can be made about the role of other sex-steroid hormones in breast cancer. Understanding the role of sex steroid hormones in BC risk, particularly subtype-specific risks, highlights the potential importance of attempts to modify and/or monitor hormone levels in order to prevent BC.

## Supplemental Tables 1-9 for "Sex steroid hormones and risk of breast cancer incidence and survival: A two-sample Mendelian randomization study"

### Sheet: S1-MR BC incidence SNPs
Exposure instruments to proxy hormone levels in the overall breast cancer incidence MR analysis
Hormone	P value threshold	SNP	Effect allele	Other allele	Beta	EAF	Chromosome	Position	N	SE	P value
DHEAS	5x10-08	rs1105977	T	G	0.115261	NA	3	195929252	9722	0.0230523	1.06e-08
DHEAS	5x10-08	rs148982377	C	T	-0.783778	NA	7	99075038	9722	0.0461046	2.27e-60
DHEAS	5x10-08	rs2911280	G	A	-0.207471	NA	16	81591313	9722	0.0461046	2.25e-08
DHEAS	5x10-08	rs604126	G	A	0.115261	NA	2	111943200	9722	0.0230523	1.11e-08
E2	5x10-07	rs2414098	C	T	0.406515	0.637103	15	51537806	2607	0.0754545	7.14x10-08
E2	5x10-07	rs77967071	T	C	0.77009	0.0695	5	63932163	2607	0.152859	4.71x10-07
ANDRO	5x10-07	rs77160012	T	C	-1.22857	0.064307	4	189298084	712	0.24206	4.95x10-07
ALDO	5x10-07	rs12513060	A	C	1.4077	0.071296	4	185576718	686	0.263548	1.26x10-07
CORT	5x10-08	rs9989237	T	C	0.0857	0.2104	14	94795202	25314	0.0095	2.16e-19
PROG	5x10-08	rs72906582	A	G	2.22298	0.101244	18	45222771	1261	0.384644	7.50x10-09
PROG	5x10-08	rs77032081	T	C	4.91545	0.017956	11	13363279	1261	0.870826	1.66x10-08
PROG	5x10-08	rs79589801	T	C	5.64022	0.014341	1	211054061	1261	1.00699	2.13x10-08
OHP17	5x10-08	rs149717632	G	A	4.10107	0.010608	6	32548921	712	0.672126	1.73x10-09
Total testosterone	5x10-08	rs10108398	A	G	-0.0180668	0.721446	8	59440824	230454	0.00315609	1.1e-08
Total testosterone	5x10-08	rs10147094	A	G	0.0219977	0.614111	14	99727591	230454	0.0029093	6.9e-16
Total testosterone	5x10-08	rs10168169	C	T	-0.0333376	0.187791	2	112375425	230454	0.00364005	5.1e-20
Total testosterone	5x10-08	rs10240258	C	T	0.26797	0.98757	7	98890544	230454	0.0126594	1.7e-101
Total testosterone	5x10-08	rs1032388	T	C	-0.0543709	0.220626	6	119171866	230454	0.00337718	2.5e-61
Total testosterone	5x10-08	rs10799713	G	C	0.0270994	0.21159	1	22102328	230454	0.00342064	9.2e-16
Total testosterone	5x10-08	rs10817260	C	T	0.0429746	0.809595	9	114828332	230454	0.00364361	9.3e-35
Total testosterone	5x10-08	rs10821415	C	A	0.014599	0.578972	9	97713459	230454	0.00283975	1.6e-08
Total testosterone	5x10-08	rs10822145	C	T	-0.0275581	0.524491	10	64934548	230454	0.00280815	2.5e-24
Total testosterone	5x10-08	rs10863262	T	C	0.0165197	0.341227	1	216825980	230454	0.00295392	1.3e-09
Total testosterone	5x10-08	rs10910476	C	T	0.0168419	0.444104	1	234734956	230454	0.00282679	1.1e-09
Total testosterone	5x10-08	rs11024458	A	G	0.0188637	0.728256	11	18082483	230454	0.00315866	2.3e-10
Total testosterone	5x10-08	rs11031005	T	C	-0.0325862	0.857133	11	30226356	230454	0.0040209	7.2e-17
Total testosterone	5x10-08	rs1111102	G	T	-0.0174635	0.2759	1	155993456	230454	0.00313799	5e-08
Total testosterone	5x10-08	rs11125180	T	A	-0.0325068	0.090993	2	48942282	230454	0.00485223	5.4e-12
Total testosterone	5x10-08	rs11128516	A	G	0.0182139	0.822258	3	10617371	230454	0.00367705	2e-08
Total testosterone	5x10-08	rs11191421	C	G	0.0374361	0.758129	10	104623053	230454	0.00326762	4.2e-31
Total testosterone	5x10-08	rs11191801	A	C	0.0234295	0.708091	10	105532165	230454	0.00307614	8.7e-16
Total testosterone	5x10-08	rs1119208	C	T	0.0304668	0.648496	5	76488613	230454	0.00294263	9.8e-26
Total testosterone	5x10-08	rs11202925	A	G	-0.017408	0.294745	10	90777641	230454	0.00307392	3.4e-09
Total testosterone	5x10-08	rs112635299	G	T	0.0621054	0.979102	14	94838142	230454	0.0098302	2.9e-11
Total testosterone	5x10-08	rs112694713	A	G	0.106962	0.986488	5	35247932	230454	0.0123977	2.4e-19
Total testosterone	5x10-08	rs114834079	C	T	-0.0356004	0.944493	7	75758181	230454	0.00614821	5e-09
Total testosterone	5x10-08	rs11638521	T	C	0.0639626	0.347256	15	40360314	230454	0.00294418	2.6e-110
Total testosterone	5x10-08	rs11672660	C	T	0.0217314	0.805661	19	46180184	230454	0.00354349	4.7e-10
Total testosterone	5x10-08	rs11673591	A	T	0.0284525	0.25202	19	41985931	230454	0.00324153	5.7e-19
Total testosterone	5x10-08	rs11697333	C	T	-0.0191659	0.325536	20	31189078	230454	0.00303176	1.8e-10
Total testosterone	5x10-08	rs117007168	T	G	-0.0421312	0.956043	21	33766217	230454	0.00686698	1.1e-09
Total testosterone	5x10-08	rs11702562	T	C	-0.0345161	0.919928	21	43350062	230454	0.00546079	1.2e-11
Total testosterone	5x10-08	rs1171617	G	T	-0.0522618	0.232914	10	61467182	230454	0.00331578	5.5e-57
Total testosterone	5x10-08	rs11717301	C	A	-0.0173274	0.753584	3	72397284	230454	0.00326141	5.6e-09
Total testosterone	5x10-08	rs117327231	C	A	-0.173128	0.97721	18	71916636	230454	0.00940365	6.8e-82
Total testosterone	5x10-08	rs117722415	G	A	0.10912	0.968979	7	100167156	230454	0.00805994	3.9e-43
Total testosterone	5x10-08	rs11774829	T	A	-0.056025	0.89874	8	105978368	230454	0.00470328	5.8e-32
Total testosterone	5x10-08	rs11782259	A	G	0.0307852	0.910616	8	37532984	230454	0.00491556	1.1e-10
Total testosterone	5x10-08	rs11810204	T	C	-0.014931	0.482964	1	57020516	230454	0.00280181	2.2e-08
Total testosterone	5x10-08	rs12078363	T	C	0.0276185	0.680824	1	218537310	230454	0.00300307	1e-21
Total testosterone	5x10-08	rs12147008	C	T	-0.0185001	0.217835	14	101186175	230454	0.0033946	4e-08
Total testosterone	5x10-08	rs1214761	A	G	-0.0311146	0.320968	6	43354431	230454	0.00300014	6.2e-26
Total testosterone	5x10-08	rs1242518	C	T	-0.0204549	0.252568	17	17387899	230454	0.00322744	4.8e-10
Total testosterone	5x10-08	rs12436785	T	C	-0.0300452	0.583273	14	98550490	230454	0.00284765	2.8e-26
Total testosterone	5x10-08	rs12461581	G	A	-0.0191742	0.597654	19	18359524	230454	0.00286835	7.7e-12
Total testosterone	5x10-08	rs12564492	G	A	-0.0195027	0.29676	1	168234645	230454	0.00305814	3.8e-11
Total testosterone	5x10-08	rs1260326	T	C	-0.036635	0.393489	2	27730940	230454	0.00285729	4.7e-39
Total testosterone	5x10-08	rs12658172	G	C	0.0516979	0.841514	5	124205385	230454	0.00389236	5.8e-41
Total testosterone	5x10-08	rs12683780	A	C	0.0308941	0.66843	9	16252807	230454	0.00306539	7.5e-26
Total testosterone	5x10-08	rs12708515	G	C	0.0213711	0.364201	15	75454879	230454	0.00292469	2.1e-14
Total testosterone	5x10-08	rs12925980	T	C	0.020511	0.340203	16	81603619	230454	0.00296464	2.6e-13
Total testosterone	5x10-08	rs13006172	G	A	-0.0188677	0.644277	2	17720203	230454	0.00292001	1.8e-11
Total testosterone	5x10-08	rs13022175	C	T	-0.0266911	0.576237	2	20306581	230454	0.00283537	5.4e-22
Total testosterone	5x10-08	rs13080318	C	T	0.0352638	0.924621	3	133911425	230454	0.00530188	6.2e-11
Total testosterone	5x10-08	rs13153019	T	C	-0.0242892	0.750756	5	176782218	230454	0.00326337	1.5e-14
Total testosterone	5x10-08	rs13184921	T	C	0.0254693	0.753156	5	127870642	230454	0.00328285	7.6e-16
Total testosterone	5x10-08	rs13220350	C	A	0.0245974	0.577344	6	127182820	230454	0.00286492	2.9e-18
Total testosterone	5x10-08	rs13229619	G	A	-0.0537503	0.870632	7	73030175	230454	0.00416041	8.3e-39
Total testosterone	5x10-08	rs13269725	A	G	0.0300107	0.921111	8	72459889	230454	0.00520359	1.8e-08
Total testosterone	5x10-08	rs1362234	A	G	0.0966949	0.985426	7	75588366	230454	0.0121361	1.1e-15
Total testosterone	5x10-08	rs139380031	C	A	0.361833	0.972648	7	98911827	230454	0.00889029	0
Total testosterone	5x10-08	rs1416685	G	C	0.0186623	0.590376	1	51243374	230454	0.00284955	3.6e-12
Total testosterone	5x10-08	rs143698605	A	G	0.101743	0.988983	7	98807795	230454	0.0139461	4.9e-15
Total testosterone	5x10-08	rs147558377	C	G	-0.0249044	0.849002	4	55113623	230454	0.00393089	1.3e-10
Total testosterone	5x10-08	rs151174000	C	T	0.0781929	0.980615	18	71895154	230454	0.010353	2.8e-15
Total testosterone	5x10-08	rs1606119	A	C	-0.0274212	0.271635	15	85671379	230454	0.00316401	1.4e-18
Total testosterone	5x10-08	rs1660322	T	C	0.0233139	0.686984	8	101277640	230454	0.00302854	4.5e-15
Total testosterone	5x10-08	rs167096	G	T	-0.017315	0.74038	3	73874699	230454	0.0032098	4.3e-10
Total testosterone	5x10-08	rs17045384	C	T	0.0322589	0.816392	4	113951743	230454	0.00364863	1.7e-19
Total testosterone	5x10-08	rs1713426	A	G	-0.0159702	0.696316	14	20936077	230454	0.00306055	1e-08
Total testosterone	5x10-08	rs1716975	T	C	-0.0200871	0.165449	3	41960006	230454	0.00378259	3.7e-08
Total testosterone	5x10-08	rs17201704	T	C	0.0433007	0.858666	3	41105589	230454	0.00405824	2.9e-28
Total testosterone	5x10-08	rs17245822	A	C	-0.0283937	0.627272	13	73131694	230454	0.00293174	2.3e-23
Total testosterone	5x10-08	rs17363043	T	A	-0.0184575	0.740547	8	5552197	230454	0.00320628	5.5e-09
Total testosterone	5x10-08	rs17764067	G	A	0.0207512	0.780329	13	33728353	230454	0.0034353	5.5e-10
Total testosterone	5x10-08	rs1784639	T	A	0.0214668	0.23839	11	110176465	230454	0.00328989	1.2e-09
Total testosterone	5x10-08	rs17882028	C	A	-0.0219919	0.667485	6	32551911	230454	0.00353732	1.7e-08
Total testosterone	5x10-08	rs1812621	T	C	-0.0190133	0.44219	4	53853312	230454	0.00282202	9.1e-12
Total testosterone	5x10-08	rs182972739	T	G	0.0359189	0.927776	6	32490203	230454	0.00651445	2.6e-08
Total testosterone	5x10-08	rs184265581	G	C	-0.132322	0.987643	6	31900754	230454	0.0127156	6.4e-27
Total testosterone	5x10-08	rs1861953	A	G	-0.0168504	0.540347	17	8189632	230454	0.00282871	9.8e-10
Total testosterone	5x10-08	rs1870940	G	A	0.0253915	0.727398	1	154984363	230454	0.00316285	4.9e-17
Total testosterone	5x10-08	rs1872930	C	T	-0.0514302	0.207461	7	137801444	230454	0.00345157	1.7e-54
Total testosterone	5x10-08	rs1894247	T	C	-0.0346099	0.0668074	22	22693893	230454	0.00589888	1.3e-08
Total testosterone	5x10-08	rs1939769	A	G	0.0833288	0.0664115	11	62914202	230454	0.00566498	1.3e-51
Total testosterone	5x10-08	rs2002155	G	A	0.0194693	0.533789	4	57746040	230454	0.00283768	1.9e-12
Total testosterone	5x10-08	rs2011425	T	G	0.0334892	0.920604	2	234627608	230454	0.00519878	6.6e-11
Total testosterone	5x10-08	rs2074585	G	A	-0.0160303	0.486238	15	91009484	230454	0.0028023	8.8e-09
Total testosterone	5x10-08	rs2113944	C	T	-0.0271852	0.777217	15	60977882	230454	0.00339595	2.7e-15
Total testosterone	5x10-08	rs2126583	G	A	0.0161239	0.629301	3	119753820	230454	0.00290065	1.9e-08
Total testosterone	5x10-08	rs2186945	C	T	0.0248856	0.161688	18	13921536	230454	0.00383656	2e-10
Total testosterone	5x10-08	rs2250477	G	C	-0.0545757	0.75516	1	179274897	230454	0.00324944	3.8e-62
Total testosterone	5x10-08	rs2342307	A	G	0.0296655	0.383156	3	195942487	230454	0.0029061	1.9e-25
Total testosterone	5x10-08	rs2344744	T	G	-0.0178199	0.585319	6	170588559	230454	0.00283385	1.3e-09
Total testosterone	5x10-08	rs2464895	A	C	-0.0214129	0.764458	4	69372321	230454	0.0033182	3e-11
Total testosterone	5x10-08	rs246600	C	T	0.0165079	0.528379	5	142516897	230454	0.00280486	3.4e-10
Total testosterone	5x10-08	rs2608652	C	T	-0.0154434	0.474835	6	52642768	230454	0.00280613	1.3e-08
Total testosterone	5x10-08	rs2801885	A	G	0.0261725	0.729667	10	5048014	230454	0.00318251	6.6e-17
Total testosterone	5x10-08	rs2824138	C	T	0.0259618	0.182318	21	18294462	230454	0.00364681	1.7e-13
Total testosterone	5x10-08	rs28421540	C	A	-0.030872	0.286484	18	3818842	230454	0.00312095	1.9e-24
Total testosterone	5x10-08	rs28612846	G	A	0.0155678	0.743341	7	25950880	230454	0.00320094	4.7e-08
Total testosterone	5x10-08	rs2903386	T	C	-0.0233852	0.627126	4	106099809	230454	0.00289881	5e-16
Total testosterone	5x10-08	rs2941541	C	T	-0.0197852	0.347048	7	47522176	230454	0.00293573	1.8e-11
Total testosterone	5x10-08	rs3136354	C	T	0.0236592	0.500744	2	48031372	230454	0.00280615	3.5e-18
Total testosterone	5x10-08	rs34163044	C	A	-0.0167088	0.580625	18	51851616	230454	0.00286235	2.7e-09
Total testosterone	5x10-08	rs34269793	T	C	-0.0644978	0.947485	2	12555164	230454	0.00628075	2.3e-25
Total testosterone	5x10-08	rs34931250	C	T	0.0544774	0.93945	17	66879927	230454	0.00588472	3.2e-21
Total testosterone	5x10-08	rs35169377	A	C	0.0184505	0.675396	3	23614855	230454	0.00299134	5.2e-10
Total testosterone	5x10-08	rs35629860	G	A	-0.0206733	0.748876	16	30671532	230454	0.00323871	1.3e-10
Total testosterone	5x10-08	rs36032941	C	A	0.0628496	0.704004	10	5062752	230454	0.00309867	3e-94
Total testosterone	5x10-08	rs36088520	C	T	-0.0283274	0.895845	2	197779590	230454	0.00460964	5.7e-09
Total testosterone	5x10-08	rs371162363	G	A	0.0392154	0.904135	4	177614117	230454	0.0050198	5.6e-15
Total testosterone	5x10-08	rs371862	C	T	0.0328482	0.69125	11	72288843	230454	0.00303192	1.7e-26
Total testosterone	5x10-08	rs3765300	G	A	-0.0262765	0.892715	22	29628806	230454	0.00453782	1.9e-09
Total testosterone	5x10-08	rs3814132	G	A	0.0170135	0.561645	9	127615976	230454	0.00282819	8.7e-10
Total testosterone	5x10-08	rs3892097	C	T	-0.0244103	0.792086	22	42524947	230454	0.00343725	5.5e-13
Total testosterone	5x10-08	rs4067	A	G	-0.0242583	0.145378	3	51738256	230454	0.00397327	1.7e-10
Total testosterone	5x10-08	rs4076000	A	C	0.0161813	0.398825	1	68837169	230454	0.00285652	5.1e-09
Total testosterone	5x10-08	rs4245930	G	A	0.0254406	0.367501	4	109038654	230454	0.00290497	1.1e-19
Total testosterone	5x10-08	rs4294422	G	A	0.0193786	0.359334	1	93104655	230454	0.00290543	6.8e-11
Total testosterone	5x10-08	rs4346239	A	G	0.0158771	0.436282	17	63722528	230454	0.00283089	3e-08
Total testosterone	5x10-08	rs437115	T	C	0.0278697	0.564624	16	4156423	230454	0.00284788	4.2e-24
Total testosterone	5x10-08	rs440150	G	A	0.0256632	0.0934089	11	2936657	230454	0.00485064	2.2e-08
Total testosterone	5x10-08	rs4453027	G	T	0.0226255	0.574558	1	41453453	230454	0.00286029	1.4e-15
Total testosterone	5x10-08	rs4464040	C	T	0.0445846	0.850331	15	79840557	230454	0.00394363	4.4e-32
Total testosterone	5x10-08	rs4493564	A	G	0.0193055	0.354493	4	77420407	230454	0.00293039	7.5e-11
Total testosterone	5x10-08	rs4586943	C	A	-0.0184078	0.717888	4	102366529	230454	0.00312426	6.9e-09
Total testosterone	5x10-08	rs4632729	A	G	0.02758	0.54541	4	69946004	230454	0.00281167	2.4e-22
Total testosterone	5x10-08	rs4736359	T	G	0.0370075	0.442771	8	143987427	230454	0.00282139	6.2e-40
Total testosterone	5x10-08	rs4793788	C	A	0.0183068	0.364138	17	53381796	230454	0.00291493	9.5e-11
Total testosterone	5x10-08	rs4804181	C	A	0.0368786	0.220984	19	12509536	230454	0.00342279	1.3e-26
Total testosterone	5x10-08	rs4820829	C	T	0.0575622	0.976727	22	30524248	230454	0.00933395	4.1e-10
Total testosterone	5x10-08	rs4832211	G	T	-0.0220997	0.284933	2	86094179	230454	0.00310276	2.4e-13
Total testosterone	5x10-08	rs4943729	C	A	-0.0154285	0.481602	13	32353100	230454	0.00280597	1.1e-08
Total testosterone	5x10-08	rs4961485	T	C	0.0391398	0.933562	9	16360889	230454	0.00562895	8.9e-14
Total testosterone	5x10-08	rs505237	A	G	-0.0157305	0.383969	1	66738623	230454	0.0028818	3.7e-08
Total testosterone	5x10-08	rs537551388	A	T	-0.0278621	0.749786	8	23399890	230454	0.00325139	3.6e-19
Total testosterone	5x10-08	rs57108174	T	C	0.0265789	0.776872	9	114588484	230454	0.00338016	5.2e-16
Total testosterone	5x10-08	rs571084788	T	C	0.0243286	0.807497	1	7856266	230454	0.00359092	1.4e-11
Total testosterone	5x10-08	rs57193974	T	C	-0.0246046	0.877442	2	62453594	230454	0.00425726	1.1e-08
Total testosterone	5x10-08	rs57615517	G	A	0.0171284	0.684568	3	52322417	230454	0.0030193	1.5e-09
Total testosterone	5x10-08	rs58072681	T	C	-0.108156	0.929658	16	81590541	230454	0.00552004	7.9e-86
Total testosterone	5x10-08	rs58723250	C	T	-0.0351228	0.799522	2	178153430	230454	0.00350056	2.2e-23
Total testosterone	5x10-08	rs590097	T	G	-0.0606189	0.353802	2	111934107	230454	0.00292833	1.6e-100
Total testosterone	5x10-08	rs59397130	A	G	-0.056163	0.973739	14	64898076	230454	0.00881059	2.3e-10
Total testosterone	5x10-08	rs59741822	G	A	0.0329755	0.923006	2	136970398	230454	0.0052356	7e-12
Total testosterone	5x10-08	rs6008259	G	A	0.0338188	0.821105	22	46633782	230454	0.00366768	2.2e-22
Total testosterone	5x10-08	rs6020423	C	T	0.0398225	0.760288	20	48909667	230454	0.003288	1.1e-36
Total testosterone	5x10-08	rs6100174	T	C	-0.0204027	0.375156	20	57280575	230454	0.00289855	1.7e-13
Total testosterone	5x10-08	rs61237993	G	A	-0.0399573	0.872067	9	34130435	230454	0.00420373	6.9e-23
Total testosterone	5x10-08	rs61597847	C	T	0.0162346	0.536223	5	142853570	230454	0.00281465	4.8e-10
Total testosterone	5x10-08	rs61661087	T	C	-0.0282982	0.4758	15	40720543	230454	0.0028069	1.6e-24
Total testosterone	5x10-08	rs62059839	C	T	-0.0324826	0.73924	17	7533015	230454	0.00320301	9.5e-24
Total testosterone	5x10-08	rs62223042	A	G	-0.0167341	0.624943	21	40683740	230454	0.00290694	1.2e-09
Total testosterone	5x10-08	rs62231822	C	T	0.0489104	0.901557	3	14423060	230454	0.00472163	5.9e-26
Total testosterone	5x10-08	rs62394296	C	T	-0.0272715	0.883064	6	25870381	230454	0.0043526	3.6e-10
Total testosterone	5x10-08	rs62621812	G	A	-0.0533948	0.979828	7	127015083	230454	0.0102428	1.3e-08
Total testosterone	5x10-08	rs647800	A	G	0.0157191	0.442317	9	136155444	230454	0.00282746	2.5e-08
Total testosterone	5x10-08	rs6490696	T	C	-0.0369445	0.0685039	13	22674221	230454	0.00555759	7.8e-11
Total testosterone	5x10-08	rs6684361	T	C	-0.07582	0.693047	1	101737743	230454	0.00304648	7.4e-141
Total testosterone	5x10-08	rs6741102	C	G	-0.0245049	0.322277	2	43278467	230454	0.00300049	7.9e-16
Total testosterone	5x10-08	rs6997799	A	C	-0.0235558	0.765531	8	10606421	230454	0.00333024	5.8e-13
Total testosterone	5x10-08	rs7082506	T	C	0.0261794	0.81946	10	96889618	230454	0.00363712	5.8e-13
Total testosterone	5x10-08	rs7111278	G	A	0.0222604	0.81743	11	64016284	230454	0.00362508	3.8e-10
Total testosterone	5x10-08	rs72660136	T	C	0.0604855	0.965948	13	109960307	230454	0.00773718	4.9e-16
Total testosterone	5x10-08	rs72693130	G	A	-0.0311903	0.937362	1	120013323	230454	0.00592306	2.9e-08
Total testosterone	5x10-08	rs72731535	G	A	0.0253928	0.822269	14	69237902	230454	0.00367408	9.1e-12
Total testosterone	5x10-08	rs72961013	G	A	0.0456747	0.933648	6	127529780	230454	0.00563023	1e-15
Total testosterone	5x10-08	rs7342537	A	G	-0.106873	0.981933	14	21555063	230454	0.0105852	2.8e-24
Total testosterone	5x10-08	rs7519368	T	A	0.0334167	0.727188	1	113150644	230454	0.00314105	3.1e-25
Total testosterone	5x10-08	rs75217853	G	A	-0.0350023	0.902075	6	1377048	230454	0.00474136	1.3e-14
Total testosterone	5x10-08	rs75287599	C	T	-0.0432724	0.922676	19	49517140	230454	0.00526603	1.7e-17
Total testosterone	5x10-08	rs7530117	T	C	0.0177946	0.369459	1	31263360	230454	0.00294513	1.3e-09
Total testosterone	5x10-08	rs7575635	C	T	0.037891	0.805662	2	43515427	230454	0.00353591	1.4e-27
Total testosterone	5x10-08	rs75954926	A	G	-0.0158868	0.345517	17	81061048	230454	0.00297319	2.4e-08
Total testosterone	5x10-08	rs7618363	C	G	0.0370916	0.841085	3	10545125	230454	0.00383465	1.2e-21
Total testosterone	5x10-08	rs76299412	G	A	-0.0349073	0.847386	11	128269098	230454	0.00392937	2e-20
Total testosterone	5x10-08	rs7633673	G	A	0.0255585	0.593857	3	152084243	230454	0.00284762	7.5e-20
Total testosterone	5x10-08	rs76505784	T	C	0.0710119	0.966593	18	72023748	230454	0.00793762	1.5e-18
Total testosterone	5x10-08	rs7705845	C	T	0.0159802	0.407954	5	158378760	230454	0.00285507	1.9e-08
Total testosterone	5x10-08	rs77389	A	T	0.0161247	0.611526	15	65695786	230454	0.00289037	6.8e-09
Total testosterone	5x10-08	rs77822621	C	T	-0.0479737	0.957779	4	1008212	230454	0.00700315	9.3e-14
Total testosterone	5x10-08	rs78417158	C	G	-0.0196505	0.713544	1	150196196	230454	0.00309507	1.3e-10
Total testosterone	5x10-08	rs784420	A	G	-0.0390185	0.7113	5	77987524	230454	0.00308616	1.2e-39
Total testosterone	5x10-08	rs7918084	C	T	-0.0270055	0.450731	10	94429467	230454	0.00281825	1.3e-21
Total testosterone	5x10-08	rs7920953	T	C	0.0211881	0.434413	10	1061434	230454	0.00313022	6.7e-12
Total testosterone	5x10-08	rs7944040	C	T	0.0266141	0.445254	11	68101356	230454	0.00281896	1.1e-21
Total testosterone	5x10-08	rs80147006	G	C	0.0684045	0.972737	7	137801466	230454	0.0087315	5.3e-16
Total testosterone	5x10-08	rs8044588	C	G	0.0284528	0.0886077	16	67420328	230454	0.00493491	1.5e-09
Total testosterone	5x10-08	rs8060222	G	C	0.0247425	0.827178	16	12899797	230454	0.00371311	2.9e-11
Total testosterone	5x10-08	rs8093038	T	C	0.0526021	0.898115	18	72036182	230454	0.00465891	3.7e-32
Total testosterone	5x10-08	rs8111359	C	T	0.0597743	0.904763	19	10471462	230454	0.00484385	1.1e-35
Total testosterone	5x10-08	rs8126001	C	T	-0.0196947	0.51007	20	62711459	230454	0.00281794	6.3e-13
Total testosterone	5x10-08	rs850293	A	C	-0.0473374	0.888239	11	123438118	230454	0.00447744	1.8e-27
Total testosterone	5x10-08	rs873779	C	T	0.0164017	0.371709	2	208773860	230454	0.00289368	1.8e-09
Total testosterone	5x10-08	rs9272779	T	C	0.0251746	0.593473	6	32610314	230454	0.00284947	8.8e-19
Total testosterone	5x10-08	rs9399469	T	A	-0.0266287	0.377382	6	144318529	230454	0.00290722	2.1e-19
Total testosterone	5x10-08	rs9457466	A	T	0.0170004	0.36269	6	159224561	230454	0.00290905	1.5e-09
Total testosterone	5x10-08	rs9506725	T	C	0.0523465	0.629106	13	22314146	230454	0.00290608	4.8e-73
Total testosterone	5x10-08	rs9599996	T	G	0.0174262	0.598724	13	73203811	230454	0.00287855	2.1e-10
Total testosterone	5x10-08	rs961566	C	T	0.0181078	0.220843	1	102009767	230454	0.00339336	2.9e-08
Total testosterone	5x10-08	rs9638084	A	G	-0.0206264	0.396471	7	156311745	230454	0.00285226	1.3e-13
Total testosterone	5x10-08	rs9652426	C	T	-0.0150914	0.609329	15	51363871	230454	0.0028752	3.6e-08
Total testosterone	5x10-08	rs9687846	G	A	0.0263617	0.800305	5	55861894	230454	0.00350449	3.6e-12
Total testosterone	5x10-08	rs9850919	C	T	0.0201136	0.405319	3	169177924	230454	0.00285577	2.8e-13
Total testosterone	5x10-08	rs9853922	C	A	-0.0539381	0.973258	3	27526207	230454	0.00866744	1.8e-10
Total testosterone	5x10-08	rs9872340	A	C	-0.0178104	0.639107	3	156908862	230454	0.00291734	3.4e-10
Bioavailable testosterone	5x10-08	rs10048173	A	G	0.0242187	0.48748	17	45592266	188507	0.00252788	1.7e-22
Bioavailable testosterone	5x10-08	rs10136290	A	G	-0.0162591	0.586342	14	98539697	188507	0.00257663	7.4e-11
Bioavailable testosterone	5x10-08	rs10194364	T	A	-0.0162786	0.736607	2	12571293	188507	0.00292399	4.6e-09
Bioavailable testosterone	5x10-08	rs10504255	G	A	0.0173977	0.336853	8	59398461	188507	0.00268685	6.1e-10
Bioavailable testosterone	5x10-08	rs1050541	T	G	0.0486949	0.44301	17	7560835	188507	0.00261308	1e-79
Bioavailable testosterone	5x10-08	rs10757893	A	G	0.0137428	0.575224	9	29599001	188507	0.00260112	9.3e-09
Bioavailable testosterone	5x10-08	rs10962395	T	C	-0.0141017	0.58258	9	16363553	188507	0.00261789	2.4e-08
Bioavailable testosterone	5x10-08	rs11031005	T	C	-0.0229697	0.856342	11	30226356	188507	0.00362517	1.5e-10
Bioavailable testosterone	5x10-08	rs1119208	C	T	0.0174527	0.648622	5	76488613	188507	0.00265984	1.2e-11
Bioavailable testosterone	5x10-08	rs11235688	G	A	0.0164676	0.583063	11	72947934	188507	0.00257775	7e-12
Bioavailable testosterone	5x10-08	rs112635299	G	T	0.102348	0.979033	14	94838142	188507	0.0088592	1.1e-31
Bioavailable testosterone	5x10-08	rs113172275	T	C	-0.0491508	0.933866	11	62905115	188507	0.00511463	1.4e-22
Bioavailable testosterone	5x10-08	rs113347955	G	A	0.0445837	0.976005	8	97136852	188507	0.00835395	1.2e-08
Bioavailable testosterone	5x10-08	rs114165349	G	C	-0.0930986	0.976304	1	27021913	188507	0.008356	3.8e-28
Bioavailable testosterone	5x10-08	rs11606014	C	T	0.0180249	0.833632	11	64041817	188507	0.00340084	2.5e-08
Bioavailable testosterone	5x10-08	rs11621792	C	T	-0.0245363	0.547608	14	24871926	188507	0.00256772	1.4e-22
Bioavailable testosterone	5x10-08	rs11653686	C	T	0.0656834	0.913205	17	47362991	188507	0.0044863	8.3e-48
Bioavailable testosterone	5x10-08	rs11683263	T	C	0.015505	0.487352	2	62538681	188507	0.0025435	4e-10
Bioavailable testosterone	5x10-08	rs11683361	C	G	-0.0222847	0.193463	2	112380559	188507	0.00320442	2.1e-12
Bioavailable testosterone	5x10-08	rs117005276	G	A	-0.031136	0.939604	10	5259361	188507	0.00534264	5.8e-09
Bioavailable testosterone	5x10-08	rs117327231	C	A	-0.0971595	0.977099	18	71916636	188507	0.00847888	2.8e-31
Bioavailable testosterone	5x10-08	rs11784903	T	C	-0.0135555	0.47422	8	116979531	188507	0.00254887	3.6e-08
Bioavailable testosterone	5x10-08	rs11879227	A	G	0.0200588	0.816917	19	46193351	188507	0.00327867	1e-09
Bioavailable testosterone	5x10-08	rs12078363	T	C	0.0153477	0.681183	1	218537310	188507	0.00271563	4.5e-09
Bioavailable testosterone	5x10-08	rs12135478	A	G	-0.0150944	0.668974	1	39539043	188507	0.00270716	8.8e-09
Bioavailable testosterone	5x10-08	rs1214759	A	G	-0.018082	0.321282	6	43352980	188507	0.00271377	2.8e-12
Bioavailable testosterone	5x10-08	rs12189146	G	A	0.0320071	0.949888	5	35239886	188507	0.00579861	1.8e-08
Bioavailable testosterone	5x10-08	rs12458543	T	C	0.0273972	0.89159	18	72042407	188507	0.00408426	4.1e-12
Bioavailable testosterone	5x10-08	rs12543598	T	G	0.0199058	0.445787	8	143955318	188507	0.0025457	6.6e-15
Bioavailable testosterone	5x10-08	rs12551042	C	T	-0.0132862	0.568108	9	114649904	188507	0.00256677	1.5e-08
Bioavailable testosterone	5x10-08	rs12564492	G	A	-0.0153482	0.296789	1	168234645	188507	0.00276579	5e-09
Bioavailable testosterone	5x10-08	rs12645584	C	T	-0.0169337	0.268632	4	17919066	188507	0.00285943	3.9e-09
Bioavailable testosterone	5x10-08	rs12658172	G	C	0.0303213	0.84181	5	124205385	188507	0.00351809	1.8e-18
Bioavailable testosterone	5x10-08	rs12683780	A	C	0.0179481	0.668616	9	16252807	188507	0.00276798	4.7e-12
Bioavailable testosterone	5x10-08	rs12797706	G	A	0.0196809	0.765491	11	65561369	188507	0.00301192	6.5e-11
Bioavailable testosterone	5x10-08	rs13030651	G	A	0.0165893	0.448832	2	43508205	188507	0.00254677	7e-12
Bioavailable testosterone	5x10-08	rs13153019	T	C	-0.0177496	0.750709	5	176782218	188507	0.00294469	2.3e-09
Bioavailable testosterone	5x10-08	rs140584594	A	G	-0.0211557	0.270091	1	110232983	188507	0.00283135	2.4e-13
Bioavailable testosterone	5x10-08	rs1432679	C	T	0.0133517	0.446467	5	158244083	188507	0.00254992	4.7e-08
Bioavailable testosterone	5x10-08	rs1640272	A	T	0.0211934	0.712846	19	2800192	188507	0.00280641	3.7e-14
Bioavailable testosterone	5x10-08	rs168189	C	T	-0.0202832	0.720409	5	77974427	188507	0.00283846	5.4e-13
Bioavailable testosterone	5x10-08	rs1688043	C	T	0.0406564	0.0662626	19	35553341	188507	0.0050991	1.9e-16
Bioavailable testosterone	5x10-08	rs17245822	A	C	-0.013936	0.626918	13	73131694	188507	0.00264789	3.6e-08
Bioavailable testosterone	5x10-08	rs17287714	T	C	0.0220873	0.881885	4	159871166	188507	0.00395912	3.7e-08
Bioavailable testosterone	5x10-08	rs17580	T	A	0.0401832	0.952028	14	94847262	188507	0.00593725	6.9e-12
Bioavailable testosterone	5x10-08	rs1934923	T	C	-0.0394584	0.220677	6	119171412	188507	0.00305768	1.9e-39
Bioavailable testosterone	5x10-08	rs1989147	C	T	0.0235512	0.806791	1	7909373	188507	0.00322554	7e-14
Bioavailable testosterone	5x10-08	rs202200760	G	C	0.0627387	0.960954	19	17346854	188507	0.00714312	2.3e-19
Bioavailable testosterone	5x10-08	rs2043536	G	A	0.0164104	0.73227	5	127849719	188507	0.00291254	6.8e-09
Bioavailable testosterone	5x10-08	rs2152318	C	T	-0.0317947	0.755294	1	179293511	188507	0.00293732	1.8e-27
Bioavailable testosterone	5x10-08	rs2160348	T	C	-0.0318805	0.263929	2	64909166	188507	0.00287981	5.4e-29
Bioavailable testosterone	5x10-08	rs2266782	G	A	-0.0161462	0.58318	1	171076966	188507	0.00255834	2.6e-11
Bioavailable testosterone	5x10-08	rs232089	A	G	0.014596	0.436503	17	63733729	188507	0.00255147	1.8e-08
Bioavailable testosterone	5x10-08	rs2397112	A	G	0.0161299	0.573791	6	52684333	188507	0.00256406	4e-10
Bioavailable testosterone	5x10-08	rs2587507	T	C	-0.0144984	0.493342	17	77790135	188507	0.00250708	9.6e-09
Bioavailable testosterone	5x10-08	rs2602533	C	A	0.0144259	0.416817	2	178167965	188507	0.00256654	1.3e-09
Bioavailable testosterone	5x10-08	rs272607	T	G	0.0218401	0.711608	8	81424801	188507	0.00279723	3.8e-16
Bioavailable testosterone	5x10-08	rs28641793	C	A	-0.0840715	0.988039	6	32006762	188507	0.0118238	6.2e-14
Bioavailable testosterone	5x10-08	rs295289	T	A	0.0286651	0.743523	9	86446938	188507	0.00291008	1.2e-23
Bioavailable testosterone	5x10-08	rs3096694	T	C	-0.0216131	0.136005	6	32123951	188507	0.00370098	9e-09
Bioavailable testosterone	5x10-08	rs34060476	A	G	-0.0284063	0.866617	7	73037956	188507	0.00372204	3.6e-14
Bioavailable testosterone	5x10-08	rs34872892	A	G	0.0219895	0.791511	4	69339257	188507	0.00314374	1.5e-12
Bioavailable testosterone	5x10-08	rs34931250	C	T	0.0399468	0.939244	17	66879927	188507	0.00528569	3.1e-15
Bioavailable testosterone	5x10-08	rs351370	C	T	-0.0162176	0.413449	1	113054659	188507	0.00256394	1.5e-10
Bioavailable testosterone	5x10-08	rs35783704	G	A	-0.0326591	0.898525	8	105966258	188507	0.00424371	4.7e-16
Bioavailable testosterone	5x10-08	rs3732218	G	A	0.0252069	0.918354	2	234627304	188507	0.00461852	3.1e-08
Bioavailable testosterone	5x10-08	rs3766922	T	G	0.014617	0.523483	1	154577055	188507	0.00252592	2.8e-08
Bioavailable testosterone	5x10-08	rs3771243	G	A	-0.0215542	0.610685	2	20412227	188507	0.002597	3.4e-18
Bioavailable testosterone	5x10-08	rs388430	C	T	0.0167293	0.683193	16	4135562	188507	0.00271149	2.6e-10
Bioavailable testosterone	5x10-08	rs40270	A	C	-0.0189592	0.226666	5	55804552	188507	0.00301788	4e-10
Bioavailable testosterone	5x10-08	rs41301394	C	T	-0.0182629	0.7179	7	75612803	188507	0.00281468	4e-11
Bioavailable testosterone	5x10-08	rs4368453	C	T	-0.0170734	0.698323	3	156852141	188507	0.00278196	3.6e-09
Bioavailable testosterone	5x10-08	rs4506131	G	C	0.0314239	0.262714	7	97913196	188507	0.00287593	5.4e-28
Bioavailable testosterone	5x10-08	rs45446698	T	G	0.161091	0.958078	7	99332948	188507	0.00634011	5.1e-148
Bioavailable testosterone	5x10-08	rs4690098	C	T	-0.0266003	0.764663	4	3447156	188507	0.00303968	4e-18
Bioavailable testosterone	5x10-08	rs4712976	C	T	0.0186329	0.732442	6	25842203	188507	0.00285866	3.3e-11
Bioavailable testosterone	5x10-08	rs4869893	A	C	-0.0155066	0.718028	6	157117322	188507	0.00281531	1.1e-08
Bioavailable testosterone	5x10-08	rs537551388	A	T	-0.0169862	0.749195	8	23399890	188507	0.0029338	8.3e-10
Bioavailable testosterone	5x10-08	rs539891516	C	G	0.0174147	0.784945	16	88073414	188507	0.00319649	3.9e-08
Bioavailable testosterone	5x10-08	rs55781920	T	C	-0.0290889	0.888361	15	53094677	188507	0.00404125	2.4e-13
Bioavailable testosterone	5x10-08	rs56332871	C	A	0.0298823	0.727843	15	96714816	188507	0.00285837	9.7e-27
Bioavailable testosterone	5x10-08	rs573833	T	C	0.0148264	0.463062	3	10534247	188507	0.0025392	4.8e-09
Bioavailable testosterone	5x10-08	rs58072681	T	C	-0.0610878	0.929977	16	81590541	188507	0.00499767	8.3e-36
Bioavailable testosterone	5x10-08	rs590097	T	G	-0.0339639	0.353532	2	111934107	188507	0.00264883	4.9e-38
Bioavailable testosterone	5x10-08	rs6008259	G	A	0.0208006	0.820867	22	46633782	188507	0.00330997	5.3e-11
Bioavailable testosterone	5x10-08	rs6020423	C	T	0.0250085	0.759653	20	48909667	188507	0.0029666	2.3e-18
Bioavailable testosterone	5x10-08	rs61237993	G	A	-0.0294017	0.872098	9	34130435	188507	0.0037985	1.6e-15
Bioavailable testosterone	5x10-08	rs61856128	C	A	0.0346	0.703561	10	5063382	188507	0.00279843	1.4e-36
Bioavailable testosterone	5x10-08	rs62025141	A	G	0.0263429	0.855415	15	79850183	188507	0.00367234	1.2e-13
Bioavailable testosterone	5x10-08	rs62144584	T	C	0.0188548	0.728206	2	25004937	188507	0.00284327	1.6e-10
Bioavailable testosterone	5x10-08	rs62223042	A	G	-0.0153338	0.62527	21	40683740	188507	0.0026268	1.1e-09
Bioavailable testosterone	5x10-08	rs62231822	C	T	0.0288713	0.901312	3	14423060	188507	0.00426074	8.3e-12
Bioavailable testosterone	5x10-08	rs62263023	T	A	-0.0281185	0.908513	3	48260304	188507	0.00439876	7e-11
Bioavailable testosterone	5x10-08	rs62396733	C	T	-0.0213341	0.862883	6	41679691	188507	0.00368265	5.7e-09
Bioavailable testosterone	5x10-08	rs629042	G	C	-0.0284066	0.392999	13	22318506	188507	0.00260543	7.4e-29
Bioavailable testosterone	5x10-08	rs6486122	C	T	-0.0167011	0.310203	11	13361524	188507	0.00274032	1.7e-09
Bioavailable testosterone	5x10-08	rs6603979	A	G	0.0238916	0.206514	1	92979354	188507	0.00310952	3.4e-15
Bioavailable testosterone	5x10-08	rs6684361	T	C	-0.0395286	0.69303	1	101737743	188507	0.00275514	5.4e-48
Bioavailable testosterone	5x10-08	rs6788984	A	G	0.0200685	0.856468	3	41107173	188507	0.00364066	2.4e-08
Bioavailable testosterone	5x10-08	rs6792725	A	G	0.0172911	0.308073	3	24520283	188507	0.00282453	5e-10
Bioavailable testosterone	5x10-08	rs687339	C	T	-0.0395716	0.227026	3	135932359	188507	0.00302296	4.1e-39
Bioavailable testosterone	5x10-08	rs6923071	C	T	0.0178044	0.567981	6	127188502	188507	0.00256872	2.9e-12
Bioavailable testosterone	5x10-08	rs6957987	A	G	0.0266965	0.900226	7	98898149	188507	0.00422137	2.3e-10
Bioavailable testosterone	5x10-08	rs6995299	T	C	0.0225433	0.138073	8	81520237	188507	0.00377568	1.8e-09
Bioavailable testosterone	5x10-08	rs7078330	C	T	-0.0312818	0.912144	10	122834163	188507	0.00447431	5.7e-13
Bioavailable testosterone	5x10-08	rs7089122	T	C	0.024365	0.177718	10	93647412	188507	0.00332118	1.7e-14
Bioavailable testosterone	5x10-08	rs71633359	T	C	-0.0226012	0.68151	4	88183820	188507	0.00278725	4e-16
Bioavailable testosterone	5x10-08	rs7175211	A	G	0.0149778	0.579252	15	66017978	188507	0.00257921	4.2e-09
Bioavailable testosterone	5x10-08	rs7175852	C	T	0.0225199	0.752078	15	75694535	188507	0.00293778	3e-14
Bioavailable testosterone	5x10-08	rs7183977	T	C	-0.0285915	0.65229	15	40377092	188507	0.0026794	7.8e-27
Bioavailable testosterone	5x10-08	rs7248104	G	A	0.0156963	0.58436	19	7224431	188507	0.00257654	4.5e-10
Bioavailable testosterone	5x10-08	rs72815843	G	A	0.027329	0.793279	10	61462114	188507	0.00313367	5.3e-19
Bioavailable testosterone	5x10-08	rs73161762	C	T	-0.018128	0.808853	7	100014846	188507	0.00321596	6.9e-09
Bioavailable testosterone	5x10-08	rs7539478	A	T	0.0181101	0.595117	1	51168696	188507	0.00258423	3.4e-12
Bioavailable testosterone	5x10-08	rs7633673	G	A	0.018352	0.59422	3	152084243	188507	0.00257261	2.6e-13
Bioavailable testosterone	5x10-08	rs7780066	G	A	-0.0227824	0.206958	7	137801915	188507	0.00312283	3.1e-13
Bioavailable testosterone	5x10-08	rs78058190	G	A	-0.0408659	0.949418	2	219699999	188507	0.00649989	2e-10
Bioavailable testosterone	5x10-08	rs78081080	C	T	-0.0370356	0.920032	17	7320581	188507	0.00472974	5.7e-15
Bioavailable testosterone	5x10-08	rs78357146	A	G	-0.0573604	0.970351	17	64305051	188507	0.00744007	8.1e-15
Bioavailable testosterone	5x10-08	rs7854368	A	G	0.020781	0.800057	9	114807641	188507	0.00317642	2.4e-12
Bioavailable testosterone	5x10-08	rs8046391	G	C	-0.0170855	0.727818	16	30836648	188507	0.00284538	8.8e-10
Bioavailable testosterone	5x10-08	rs8089112	A	T	-0.0186131	0.277309	18	3816053	188507	0.0028444	5.6e-11
Bioavailable testosterone	5x10-08	rs8112559	C	G	0.0216173	0.874878	19	46390455	188507	0.00383728	5e-09
Bioavailable testosterone	5x10-08	rs850294	C	T	-0.0337033	0.886391	11	123437669	188507	0.00401465	5.2e-18
Bioavailable testosterone	5x10-08	rs858519	T	C	0.0949084	0.443378	17	7531965	188507	0.0025433	0
Bioavailable testosterone	5x10-08	rs9379084	G	A	-0.0224985	0.884165	6	7231843	188507	0.00408423	2.9e-08
Bioavailable testosterone	5x10-08	rs9388769	G	A	-0.0163953	0.326471	6	130379954	188507	0.00269783	3.6e-09
Bioavailable testosterone	5x10-08	rs9399469	T	A	-0.0198083	0.377973	6	144318529	188507	0.00262718	2.6e-14
Bioavailable testosterone	5x10-08	rs9527	C	T	0.0230347	0.758463	10	104623578	188507	0.00295955	5.9e-15
Bioavailable testosterone	5x10-08	rs9895413	C	T	-0.0389976	0.909276	17	7888100	188507	0.00442539	3.1e-18
Bioavailable testosterone	5x10-08	rs9987289	A	G	0.0336644	0.0920709	8	9183358	188507	0.00437758	5.5e-15
SHBG	5x10-08	rs10009145	G	A	0.00760436	0.541786	4	100047929	189473	0.00142755	1e-08
SHBG	5x10-08	rs10027275	G	C	0.00858185	0.258503	4	148981496	189473	0.00162999	2.7e-08
SHBG	5x10-08	rs10153315	T	C	0.00924201	0.580902	17	79481772	189473	0.00141325	9.2e-11
SHBG	5x10-08	rs10238028	A	G	-0.0188106	0.932937	7	99208899	189473	0.00284453	1e-11
SHBG	5x10-08	rs1047891	C	A	-0.0141589	0.68453	2	211540507	189473	0.00151611	9.6e-22
SHBG	5x10-08	rs10882714	T	C	-0.00848086	0.639146	10	97827752	189473	0.00147776	5.7e-10
SHBG	5x10-08	rs10900446	G	A	0.00996558	0.617438	1	205062361	189473	0.00145554	2.2e-12
SHBG	5x10-08	rs11097198	C	T	0.00921225	0.536702	4	89731033	189473	0.00142247	5.9e-11
SHBG	5x10-08	rs111761261	T	C	0.0083862	0.391929	6	130376810	189473	0.00149953	3.3e-08
SHBG	5x10-08	rs11186721	C	A	-0.0117333	0.473092	10	93641908	189473	0.00142379	4.7e-18
SHBG	5x10-08	rs112672290	A	G	0.0168541	0.913392	10	122850155	189473	0.00253107	1.1e-11
SHBG	5x10-08	rs1128249	G	T	-0.0170738	0.60763	2	165528624	189473	0.00144456	5.8e-35
SHBG	5x10-08	rs113201977	A	G	0.0287707	0.7622	17	47298215	189473	0.00179643	2.4e-60
SHBG	5x10-08	rs113522898	G	A	-0.00794464	0.355436	1	93021364	189473	0.0014856	1.3e-08
SHBG	5x10-08	rs114165349	G	C	0.0695129	0.97631	1	27021913	189473	0.00467318	1.4e-52
SHBG	5x10-08	rs114949263	T	C	-0.0151114	0.88885	7	150498245	189473	0.00226365	7.9e-12
SHBG	5x10-08	rs11556924	C	T	-0.0121614	0.61095	7	129663496	189473	0.00145614	6.4e-16
SHBG	5x10-08	rs11621792	C	T	0.0248477	0.547607	14	24871926	189473	0.00144054	5.4e-71
SHBG	5x10-08	rs11637595	C	T	0.00915883	0.723651	15	40387728	189473	0.00160658	9.9e-09
SHBG	5x10-08	rs11688682	G	C	-0.00920048	0.729573	2	121347612	189473	0.00164552	4.1e-09
SHBG	5x10-08	rs11786083	G	A	-0.00737861	0.625113	8	145050358	189473	0.00147114	4.3e-08
SHBG	5x10-08	rs117915383	G	T	-0.0340188	0.964106	17	7615575	189473	0.00376825	1.4e-21
SHBG	5x10-08	rs12059956	G	A	0.0077766	0.582962	1	171063262	189473	0.00143115	2.8e-09
SHBG	5x10-08	rs1217569	G	A	0.0136155	0.78912	18	55081839	189473	0.00176734	8.2e-16
SHBG	5x10-08	rs12192672	G	A	-0.00952706	0.702871	6	7229619	189473	0.00155605	1.2e-10
SHBG	5x10-08	rs12263369	C	T	0.0104805	0.407573	10	94823343	189473	0.00144037	1.9e-13
SHBG	5x10-08	rs12287551	A	T	0.0114077	0.854688	11	82792297	189473	0.00201831	4.9e-08
SHBG	5x10-08	rs1229498	T	G	0.0111695	0.275325	7	81568750	189473	0.00161382	1.6e-12
SHBG	5x10-08	rs1239945	G	A	0.00874705	0.458382	13	51107757	189473	0.00142804	1e-09
SHBG	5x10-08	rs12496226	G	T	0.0130259	0.680774	3	49734040	189473	0.00151944	4.4e-18
SHBG	5x10-08	rs12543287	G	C	-0.0105562	0.62798	8	42334511	189473	0.00147703	3.5e-14
SHBG	5x10-08	rs12575636	T	G	0.0131389	0.811618	11	95311260	189473	0.00182095	1.3e-13
SHBG	5x10-08	rs12599288	T	C	0.00914476	0.705969	16	11822066	189473	0.0015682	6.4e-10
SHBG	5x10-08	rs1260326	T	C	-0.0343345	0.392536	2	27730940	189473	0.00144518	3e-134
SHBG	5x10-08	rs12673873	C	T	0.0110593	0.874508	7	26379388	189473	0.00214556	1.8e-08
SHBG	5x10-08	rs12868517	T	G	-0.00903689	0.754783	13	58727633	189473	0.0016638	1.5e-08
SHBG	5x10-08	rs12926107	A	G	0.0115498	0.543946	16	88004092	189473	0.00143047	2.6e-17
SHBG	5x10-08	rs12935701	C	T	0.00870683	0.597779	16	30026748	189473	0.00145081	2.1e-10
SHBG	5x10-08	rs12943365	C	G	-0.00883439	0.391455	17	29680526	189473	0.00142648	3e-10
SHBG	5x10-08	rs12947017	C	T	-0.0624775	0.59781	17	7318935	189473	0.00144951	0
SHBG	5x10-08	rs12952818	G	A	-0.015097	0.384761	17	17988591	189473	0.00144799	4.9e-27
SHBG	5x10-08	rs12973258	T	C	0.0102337	0.815491	19	19488718	189473	0.00183494	5.4e-09
SHBG	5x10-08	rs13042148	C	T	0.0144829	0.845295	20	32298286	189473	0.0019663	2.8e-14
SHBG	5x10-08	rs13059141	G	A	-0.0120711	0.886129	3	52841220	189473	0.00222725	3.5e-09
SHBG	5x10-08	rs13066991	C	A	-0.00899032	0.751316	3	70654472	189473	0.00164634	6.3e-09
SHBG	5x10-08	rs13108218	A	G	0.0224735	0.38285	4	3443931	189473	0.0014695	1.5e-55
SHBG	5x10-08	rs13150068	A	G	0.017217	0.564048	4	88203828	189473	0.00143173	6.3e-36
SHBG	5x10-08	rs13179413	C	T	0.0114185	0.716753	5	55868097	189473	0.00160274	6.4e-13
SHBG	5x10-08	rs13266989	C	G	-0.0076197	0.597662	8	64705462	189473	0.00144819	1.6e-08
SHBG	5x10-08	rs13277751	T	G	-0.0107739	0.357828	8	59415337	189473	0.00148934	1.7e-13
SHBG	5x10-08	rs13379043	T	C	-0.0100214	0.72202	14	74250126	189473	0.00161779	9.3e-11
SHBG	5x10-08	rs13427019	T	A	0.00971498	0.762493	2	191564893	189473	0.0016652	2e-09
SHBG	5x10-08	rs138526953	C	A	0.0239444	0.978212	11	118793479	189473	0.00494483	3.5e-08
SHBG	5x10-08	rs139974673	T	C	0.0481421	0.974368	15	44027885	189473	0.00449627	7.9e-30
SHBG	5x10-08	rs140215187	A	G	0.0278735	0.971182	17	7092533	189473	0.00469321	9.1e-09
SHBG	5x10-08	rs150539196	A	G	-0.0485442	0.964386	8	81399180	189473	0.00394467	1.6e-35
SHBG	5x10-08	rs157581	T	C	-0.0131168	0.783787	19	45395714	189473	0.00172827	9e-15
SHBG	5x10-08	rs157935	T	G	-0.010221	0.696832	7	130585553	189473	0.00154823	1.9e-11
SHBG	5x10-08	rs1650548	G	C	0.010667	0.767941	5	158027575	189473	0.00169449	5.8e-11
SHBG	5x10-08	rs16995626	T	C	-0.0169788	0.927746	20	49540925	189473	0.00275287	2.9e-10
SHBG	5x10-08	rs17121841	A	G	-0.0154315	0.924511	1	61695452	189473	0.00267263	4.1e-10
SHBG	5x10-08	rs17184382	A	C	-0.013442	0.573541	15	63792486	189473	0.00143411	4.9e-21
SHBG	5x10-08	rs1736189	A	G	-0.0220082	0.712922	19	2816339	189473	0.00156974	6.1e-48
SHBG	5x10-08	rs1738386	T	C	-0.00858522	0.620042	6	151990235	189473	0.00147003	3.4e-10
SHBG	5x10-08	rs174537	G	T	0.0139815	0.654288	11	61552680	189473	0.00149248	2.2e-21
SHBG	5x10-08	rs17580	T	A	-0.0231006	0.952014	14	94847262	189473	0.00333102	3.8e-12
SHBG	5x10-08	rs1762484	A	C	0.0208407	0.341817	1	107613923	189473	0.00149966	9.9e-46
SHBG	5x10-08	rs1782652	T	A	0.0121809	0.618893	10	81074125	189473	0.00147555	5.2e-16
SHBG	5x10-08	rs17880847	T	A	0.108914	0.986726	17	7573897	189473	0.00621936	2.3e-72
SHBG	5x10-08	rs1794287	A	G	-0.0561393	0.11102	17	7578837	189473	0.00221746	6.7e-144
SHBG	5x10-08	rs1801282	C	G	-0.0202851	0.880044	3	12393125	189473	0.0021778	8.1e-23
SHBG	5x10-08	rs1870927	T	A	-0.00808127	0.378307	1	226426337	189473	0.00146261	1.9e-09
SHBG	5x10-08	rs1876633	A	G	0.00878483	0.338157	5	90235367	189473	0.00149918	8.1e-09
SHBG	5x10-08	rs1883707	C	T	0.00966343	0.418402	20	32552587	189473	0.00144688	2.7e-13
SHBG	5x10-08	rs199607859	G	T	-0.0101126	0.406077	6	139835418	189473	0.00145092	6.5e-12
SHBG	5x10-08	rs199746610	C	A	-0.0259328	0.966881	6	34364965	189473	0.00402741	2.1e-12
SHBG	5x10-08	rs2004354	A	G	0.0112448	0.306069	9	123487903	189473	0.00154591	3.9e-14
SHBG	5x10-08	rs2018519	T	C	-0.0194746	0.818746	19	35559787	189473	0.00184764	2.4e-28
SHBG	5x10-08	rs202200760	G	C	-0.0788123	0.960948	19	17346854	189473	0.00400226	6.6e-94
SHBG	5x10-08	rs2063517	G	T	0.00978979	0.759016	3	122367241	189473	0.00166742	7e-09
SHBG	5x10-08	rs2160348	T	C	0.0276516	0.263842	2	64909166	189473	0.00160927	1.7e-67
SHBG	5x10-08	rs2176887	C	T	-0.0147321	0.0678373	3	101105268	189473	0.00283609	3.5e-08
SHBG	5x10-08	rs2223054	T	C	0.0109771	0.430154	8	116999486	189473	0.00143614	3.4e-16
SHBG	5x10-08	rs2239222	A	G	-0.0088465	0.650716	14	73011885	189473	0.00150102	5.8e-10
SHBG	5x10-08	rs2255441	A	G	-0.00834107	0.470956	16	83988831	189473	0.00142943	5e-10
SHBG	5x10-08	rs2351958	C	A	0.0106363	0.612327	11	16248020	189473	0.0014587	9.3e-15
SHBG	5x10-08	rs2494748	C	T	0.0129163	0.384293	14	105258892	189473	0.00146394	7.6e-20
SHBG	5x10-08	rs255755	A	G	0.0120404	0.730319	5	53307772	189473	0.00160811	1.6e-14
SHBG	5x10-08	rs2618567	G	T	0.00941566	0.340938	20	17844492	189473	0.00150343	2.9e-10
SHBG	5x10-08	rs267733	A	G	0.0142196	0.838974	1	150958836	189473	0.00191765	1.1e-15
SHBG	5x10-08	rs2686200	A	T	0.00837243	0.611981	8	11664540	189473	0.00156597	7.2e-09
SHBG	5x10-08	rs273492	G	A	0.0127337	0.744192	19	18237882	189473	0.00162912	1.5e-15
SHBG	5x10-08	rs2812208	G	C	-0.0370511	0.978481	13	50707087	189473	0.00490499	1.1e-15
SHBG	5x10-08	rs2849025	T	C	-0.0122528	0.254609	1	23693422	189473	0.00162754	1.9e-15
SHBG	5x10-08	rs2860075	A	G	0.0104673	0.360363	1	214352015	189473	0.00147145	7.8e-14
SHBG	5x10-08	rs28712547	A	G	-0.00955121	0.679085	4	157646955	189473	0.00151819	2e-10
SHBG	5x10-08	rs28925904	C	T	0.028266	0.97468	4	144359490	189473	0.00450882	7.9e-11
SHBG	5x10-08	rs28929474	C	T	-0.0627387	0.979847	14	94844947	189473	0.00506756	9.8e-34
SHBG	5x10-08	rs2921552	T	A	-0.010093	0.259901	19	48104647	189473	0.00162965	6.5e-10
SHBG	5x10-08	rs2925979	T	C	-0.0133759	0.300204	16	81534790	189473	0.00155269	2.5e-20
SHBG	5x10-08	rs2943654	C	T	0.0149119	0.355476	2	227112754	189473	0.00147362	8.3e-26
SHBG	5x10-08	rs296890	C	A	-0.0254322	0.743856	9	86595731	189473	0.00163052	2.6e-55
SHBG	5x10-08	rs3001032	T	C	-0.0119862	0.680341	1	219727779	189473	0.00151551	1.3e-15
SHBG	5x10-08	rs3015966	T	C	0.0123588	0.666855	11	65217589	189473	0.00150741	1.5e-18
SHBG	5x10-08	rs3130487	C	T	0.0152558	0.147261	6	31723389	189473	0.00200414	2.2e-14
SHBG	5x10-08	rs34210072	G	A	-0.0125024	0.810197	14	23685442	189473	0.00181697	2e-12
SHBG	5x10-08	rs34255979	C	T	-0.0273369	0.878998	19	46384830	189473	0.00218544	3.9e-36
SHBG	5x10-08	rs34358	G	A	0.0111445	0.344817	5	74965122	189473	0.00149311	1.2e-14
SHBG	5x10-08	rs35981831	T	G	0.0243518	0.975732	17	47303222	189473	0.00453328	4.5e-08
SHBG	5x10-08	rs36209093	C	T	0.0127576	0.325831	1	110229787	189473	0.00167669	7.4e-14
SHBG	5x10-08	rs369322961	G	T	-0.0670724	0.913419	17	47398246	189473	0.0024756	1.4e-166
SHBG	5x10-08	rs3747207	G	A	-0.018691	0.785634	22	44324855	189473	0.00173586	4e-27
SHBG	5x10-08	rs3749748	C	T	-0.0106907	0.753306	5	127350549	189473	0.00165277	1.8e-10
SHBG	5x10-08	rs3770776	A	G	-0.00870576	0.579887	2	37150793	189473	0.00143427	2e-09
SHBG	5x10-08	rs3778970	C	A	0.00770322	0.602446	7	2143208	189473	0.00145023	2.3e-08
SHBG	5x10-08	rs3842763	G	T	-0.0134374	0.760519	11	2179204	189473	0.00168632	6.5e-16
SHBG	5x10-08	rs40270	A	C	0.0188705	0.226729	5	55804552	189473	0.00169174	1.6e-29
SHBG	5x10-08	rs4122352	G	A	-0.0110328	0.704472	16	15174571	189473	0.00156367	1.4e-13
SHBG	5x10-08	rs4268041	A	G	-0.0387156	0.180213	7	98005538	189473	0.00184936	5.7e-104
SHBG	5x10-08	rs440837	A	G	-0.0260103	0.794219	8	81461974	189473	0.00175898	2.4e-57
SHBG	5x10-08	rs4567095	C	T	-0.00857936	0.691122	9	4309006	189473	0.00154029	3e-09
SHBG	5x10-08	rs4639796	G	A	0.0169494	0.840167	1	197126649	189473	0.00192537	5.4e-19
SHBG	5x10-08	rs4680	G	A	0.0105538	0.48414	22	19951271	189473	0.00142714	2.1e-13
SHBG	5x10-08	rs469721	C	T	0.0128048	0.803111	1	91530001	189473	0.00178311	4.9e-13
SHBG	5x10-08	rs4804416	T	G	0.0183186	0.571884	19	7223848	189473	0.00143571	2.1e-39
SHBG	5x10-08	rs4810580	T	G	0.0100343	0.782351	20	45594295	189473	0.00173473	1.4e-08
SHBG	5x10-08	rs4820091	T	G	-0.0142309	0.817983	22	21940189	189473	0.00186267	2e-15
SHBG	5x10-08	rs4876993	T	C	0.00773243	0.488025	9	92281403	189473	0.00142102	7.7e-09
SHBG	5x10-08	rs4925825	C	T	-0.00822371	0.505725	8	145702772	189473	0.00141811	3.5e-11
SHBG	5x10-08	rs4938642	G	C	-0.0158946	0.925551	11	119099906	189473	0.00270702	2.4e-09
SHBG	5x10-08	rs555754	G	A	-0.0164673	0.532247	6	160769423	189473	0.00142643	2e-36
SHBG	5x10-08	rs56017620	A	G	0.0172456	0.461419	17	45525905	189473	0.00140703	2.3e-34
SHBG	5x10-08	rs56042757	A	G	0.00737945	0.497216	15	40976752	189473	0.00142402	8.7e-09
SHBG	5x10-08	rs56332871	C	A	-0.0379366	0.727797	15	96714816	189473	0.00160309	7.3e-134
SHBG	5x10-08	rs568656	A	C	-0.0110565	0.648846	9	4133874	189473	0.00154583	3e-12
SHBG	5x10-08	rs57158761	A	G	0.0074537	0.563757	3	185371172	189473	0.00142877	1.1e-08
SHBG	5x10-08	rs59558216	T	A	-0.0123933	0.731712	10	63678588	189473	0.00161964	9.4e-14
SHBG	5x10-08	rs60016595	T	C	0.00914724	0.696412	11	321371	189473	0.00159793	2.8e-09
SHBG	5x10-08	rs6011058	C	T	0.00856314	0.325696	20	62356627	189473	0.00151993	1.2e-09
SHBG	5x10-08	rs6073431	C	T	-0.0165704	0.468262	20	43040569	189473	0.00145231	1.5e-32
SHBG	5x10-08	rs6129784	T	C	-0.0107049	0.792035	20	39885529	189473	0.00175768	9.7e-10
SHBG	5x10-08	rs61830291	A	C	-0.0137832	0.903174	1	221001142	189473	0.00239957	5.3e-09
SHBG	5x10-08	rs62023531	C	T	0.0225251	0.901456	15	53168857	189473	0.00239118	6.2e-22
SHBG	5x10-08	rs62033400	A	G	0.0113287	0.60748	16	53811788	189473	0.00145804	3.5e-15
SHBG	5x10-08	rs62102718	A	T	0.0106448	0.715081	19	33891013	189473	0.00157791	8.5e-13
SHBG	5x10-08	rs62580767	T	C	-0.0112466	0.820167	9	113035152	189473	0.00184748	2.9e-12
SHBG	5x10-08	rs6458236	A	G	0.00849312	0.732838	6	41672639	189473	0.0016135	2.1e-08
SHBG	5x10-08	rs6486122	C	T	0.015212	0.310226	11	13361524	189473	0.00153609	4.4e-24
SHBG	5x10-08	rs6556402	G	A	-0.0078079	0.31639	5	158600346	189473	0.00152821	1.9e-08
SHBG	5x10-08	rs6567160	T	C	0.0100161	0.767193	18	57829135	189473	0.00168314	2.1e-10
SHBG	5x10-08	rs6706	C	T	-0.0183361	0.81645	7	100471044	189473	0.00182788	3.2e-24
SHBG	5x10-08	rs6736913	A	G	0.03368	0.0206256	2	42510018	189473	0.00495299	3e-13
SHBG	5x10-08	rs67816242	T	C	0.015282	0.220227	9	137268441	189473	0.00172141	8.8e-19
SHBG	5x10-08	rs6792725	A	G	-0.0168669	0.308024	3	24520283	189473	0.00158145	4.3e-29
SHBG	5x10-08	rs68062403	A	G	0.00826313	0.328404	15	43398108	189473	0.0015368	4.6e-08
SHBG	5x10-08	rs6812193	C	T	-0.0111183	0.623239	4	77198986	189473	0.00146245	2.1e-14
SHBG	5x10-08	rs687339	C	T	0.0355807	0.227053	3	135932359	189473	0.00169221	5e-102
SHBG	5x10-08	rs6879874	A	T	-0.00772869	0.275822	5	176730775	189473	0.00158873	2.8e-08
SHBG	5x10-08	rs6939861	G	A	0.0188824	0.737881	6	41703041	189473	0.00163694	8.5e-32
SHBG	5x10-08	rs695272	T	C	0.00983255	0.336379	22	28856760	189473	0.00151558	2.2e-11
SHBG	5x10-08	rs702814	C	T	-0.00954587	0.495422	7	28172732	189473	0.00141909	2.2e-12
SHBG	5x10-08	rs7036103	G	A	0.00902425	0.681556	9	113187049	189473	0.00152094	3.5e-09
SHBG	5x10-08	rs7117818	C	T	-0.0153571	0.770534	11	69285250	189473	0.00169	1.3e-21
SHBG	5x10-08	rs7217661	T	C	0.00834465	0.48082	17	65266562	189473	0.00139554	2e-10
SHBG	5x10-08	rs7240326	T	C	-0.00763229	0.42901	18	60917351	189473	0.001443	3.3e-08
SHBG	5x10-08	rs72663503	C	T	0.0166954	0.771957	1	39969059	189473	0.00168443	9.3e-25
SHBG	5x10-08	rs72683923	T	C	-0.034535	0.979657	14	50735947	189473	0.00503449	1.1e-12
SHBG	5x10-08	rs72812190	C	T	0.0103538	0.828541	10	70989210	189473	0.00189839	1.4e-09
SHBG	5x10-08	rs72844546	C	T	0.00969476	0.34587	17	73149850	189473	0.0014604	7.8e-12
SHBG	5x10-08	rs74814151	T	C	0.0203837	0.939658	2	70462707	189473	0.00304123	3.4e-12
SHBG	5x10-08	rs75077113	A	C	-0.0102254	0.722475	1	11214582	189473	0.00159938	5.2e-10
SHBG	5x10-08	rs7519019	C	T	-0.00886846	0.646421	1	185038104	189473	0.00147669	1.8e-09
SHBG	5x10-08	rs75499503	C	T	-0.011851	0.780317	6	26145217	189473	0.00173907	3.7e-12
SHBG	5x10-08	rs757869	G	A	0.014048	0.293955	22	30764453	189473	0.00156648	8.7e-21
SHBG	5x10-08	rs76610881	A	G	-0.0216338	0.890781	4	159719955	189473	0.00227249	5e-22
SHBG	5x10-08	rs7678138	G	A	0.0114402	0.874113	4	120106766	189473	0.00214076	3.1e-08
SHBG	5x10-08	rs77147683	C	A	-0.00876612	0.766669	16	71623594	189473	0.00168632	5.8e-09
SHBG	5x10-08	rs77503049	C	T	0.0208593	0.845364	10	5256758	189473	0.00195962	6e-30
SHBG	5x10-08	rs77704058	C	G	0.0169414	0.945047	2	111928231	189473	0.00310493	1.2e-08
SHBG	5x10-08	rs78058190	G	A	0.0231185	0.949422	2	219699999	189473	0.00363225	2.8e-11
SHBG	5x10-08	rs7822342	A	G	-0.0106673	0.410134	8	81246699	189473	0.00144561	4.1e-15
SHBG	5x10-08	rs784504	G	C	-0.00950635	0.188127	3	39195260	189473	0.00181447	2.2e-08
SHBG	5x10-08	rs7854289	C	G	-0.0078605	0.406692	9	137159472	189473	0.00144618	4.5e-09
SHBG	5x10-08	rs79240050	G	A	-0.0281178	0.969892	15	96667048	189473	0.00438847	2.3e-10
SHBG	5x10-08	rs79287178	G	A	0.0279964	0.968995	3	172294500	189473	0.00429091	4.3e-12
SHBG	5x10-08	rs79391862	A	C	0.0737538	0.98591	15	53739426	189473	0.00611912	9e-35
SHBG	5x10-08	rs799157	T	C	0.0207253	0.0432357	7	73020301	189473	0.00348714	4e-10
SHBG	5x10-08	rs8033077	C	T	0.0100271	0.278682	15	35266501	189473	0.00159003	6e-11
SHBG	5x10-08	rs8107967	A	G	-0.0099828	0.432761	19	7972615	189473	0.00143381	2.6e-13
SHBG	5x10-08	rs8178824	C	T	0.041749	0.970232	17	64224775	189473	0.00410506	1.5e-26
SHBG	5x10-08	rs820504	G	A	0.0126037	0.863959	9	6668278	189473	0.00207675	3.7e-10
SHBG	5x10-08	rs925098	G	A	0.00980966	0.26475	4	17919811	189473	0.00160834	7.6e-09
SHBG	5x10-08	rs955963	A	G	-0.00890705	0.763714	4	69330527	189473	0.00168719	2.1e-08
SHBG	5x10-08	rs9652835	C	T	-0.0197137	0.491506	17	7269031	189473	0.00141401	7.9e-46
SHBG	5x10-08	rs9697210	G	A	0.0161375	0.853608	9	131468740	189473	0.00201431	1.7e-16
SHBG	5x10-08	rs9844972	G	C	0.021349	0.928585	3	150097635	189473	0.00280175	2.3e-15
SHBG	5x10-08	rs9849171	G	C	-0.00864119	0.639454	3	12622623	189473	0.00147796	1.4e-08
SHBG	5x10-08	rs9884397	G	A	-0.00995117	0.554544	4	103864660	189473	0.00145312	1.4e-11
SHBG	5x10-08	rs9905991	A	G	-0.00816344	0.443496	17	80052073	189473	0.0014021	6.6e-09
SHBG	5x10-08	rs9987289	A	G	-0.0215197	0.0921134	8	9183358	189473	0.00245338	1.5e-19
SHBG adjusted for BMI	5x10-08	rs10027275	G	C	0.00965331	0.25853	4	148981496	188908	0.0014179	3.3e-13
SHBG adjusted for BMI	5x10-08	rs10095930	C	T	0.00970943	0.417115	8	116974302	188908	0.00125944	1.1e-15
SHBG adjusted for BMI	5x10-08	rs10096213	C	T	0.0118764	0.834373	8	36853213	188908	0.00166705	7.5e-13
SHBG adjusted for BMI	5x10-08	rs10153315	T	C	0.00934357	0.580864	17	79481772	188908	0.00121895	7.5e-16
SHBG adjusted for BMI	5x10-08	rs10185143	T	C	-0.00681507	0.510343	2	25150758	188908	0.00123158	2.7e-09
SHBG adjusted for BMI	5x10-08	rs10210970	C	T	0.0108765	0.870577	2	28646847	188908	0.00182724	1.9e-10
SHBG adjusted for BMI	5x10-08	rs10238028	A	G	-0.0141832	0.932959	7	99208899	188908	0.00247488	6.5e-09
SHBG adjusted for BMI	5x10-08	rs1037169	T	C	0.0129775	0.313024	11	13361005	188908	0.00133874	1.2e-24
SHBG adjusted for BMI	5x10-08	rs10401031	A	C	-0.00977748	0.753427	17	73799110	188908	0.00147652	4.2e-11
SHBG adjusted for BMI	5x10-08	rs10461018	C	T	-0.0105786	0.580016	3	46995242	188908	0.0012502	2.5e-19
SHBG adjusted for BMI	5x10-08	rs1047891	C	A	-0.0178731	0.684593	2	211540507	188908	0.00131726	1.5e-44
SHBG adjusted for BMI	5x10-08	rs10486782	A	G	0.00826476	0.76106	7	15884421	188908	0.00145591	2.5e-08
SHBG adjusted for BMI	5x10-08	rs1076448	G	A	-0.0212267	0.704496	19	2792343	188908	0.00136117	1.4e-60
SHBG adjusted for BMI	5x10-08	rs10788930	C	T	-0.0122171	0.846107	1	51118253	188908	0.00170179	1.2e-12
SHBG adjusted for BMI	5x10-08	rs10811662	G	A	-0.00877983	0.82627	9	22134253	188908	0.00162951	2.1e-08
SHBG adjusted for BMI	5x10-08	rs10892468	T	G	-0.00682234	0.46154	11	119676471	188908	0.00124265	6.4e-09
SHBG adjusted for BMI	5x10-08	rs10893876	C	T	0.00796529	0.766412	11	128353007	188908	0.00147384	3.5e-08
SHBG adjusted for BMI	5x10-08	rs10959107	G	A	0.0103907	0.825919	9	1054991	188908	0.00162683	2.8e-11
SHBG adjusted for BMI	5x10-08	rs10961205	G	A	-0.00712592	0.417396	9	13722479	188908	0.00125497	4.6e-08
SHBG adjusted for BMI	5x10-08	rs11021232	T	C	0.0134515	0.820213	11	95320808	188908	0.00161998	4e-17
SHBG adjusted for BMI	5x10-08	rs11097198	C	T	0.0104928	0.536696	4	89731033	188908	0.00123725	1.4e-17
SHBG adjusted for BMI	5x10-08	rs1110303	A	G	-0.00718119	0.625619	1	205275972	188908	0.00126719	2.3e-09
SHBG adjusted for BMI	5x10-08	rs111267789	C	T	-0.0112349	0.890712	8	81872046	188908	0.00199526	9.2e-09
SHBG adjusted for BMI	5x10-08	rs11167234	T	A	-0.00955855	0.697942	20	32983619	188908	0.00135148	1.7e-15
SHBG adjusted for BMI	5x10-08	rs1128249	G	T	-0.0216556	0.607637	2	165528624	188908	0.00125494	1.3e-73
SHBG adjusted for BMI	5x10-08	rs113201977	A	G	0.0275566	0.762129	17	47298215	188908	0.00154935	2.5e-72
SHBG adjusted for BMI	5x10-08	rs114165349	G	C	0.0740086	0.976296	1	27021913	188908	0.00405846	2.8e-82
SHBG adjusted for BMI	5x10-08	rs114949263	T	C	-0.0139233	0.888841	7	150498245	188908	0.00196872	2.7e-14
SHBG adjusted for BMI	5x10-08	rs115447786	C	T	0.0225991	0.954986	6	34354073	188908	0.00298198	3.8e-15
SHBG adjusted for BMI	5x10-08	rs11599530	C	A	-0.00733068	0.594512	10	122996499	188908	0.00125926	2.9e-09
SHBG adjusted for BMI	5x10-08	rs11602707	C	T	0.00795452	0.757934	11	102045643	188908	0.0014488	2e-09
SHBG adjusted for BMI	5x10-08	rs11621792	C	T	0.0261123	0.547669	14	24871926	188908	0.00125402	4e-102
SHBG adjusted for BMI	5x10-08	rs11635675	T	G	0.0161721	0.657282	15	63793238	188908	0.00130392	5.1e-39
SHBG adjusted for BMI	5x10-08	rs11637595	C	T	0.0119621	0.723599	15	40387728	188908	0.00139775	2.4e-18
SHBG adjusted for BMI	5x10-08	rs11641834	C	T	0.0103511	0.570554	16	88070573	188908	0.00125594	3.1e-17
SHBG adjusted for BMI	5x10-08	rs11664106	A	T	-0.00836172	0.627359	18	2846812	188908	0.00131435	3.6e-10
SHBG adjusted for BMI	5x10-08	rs11668201	A	T	-0.00858365	0.810067	19	59003632	188908	0.00158358	1e-08
SHBG adjusted for BMI	5x10-08	rs11690748	C	G	0.00793428	0.62271	2	48584575	188908	0.00126639	9.7e-11
SHBG adjusted for BMI	5x10-08	rs11720108	C	T	-0.00813794	0.751264	3	123069058	188908	0.00142775	5.4e-11
SHBG adjusted for BMI	5x10-08	rs117355285	G	A	-0.0373688	0.990654	17	7996374	188908	0.00700671	1.1e-08
SHBG adjusted for BMI	5x10-08	rs11738093	A	G	0.0138992	0.748369	5	53301425	188908	0.00142903	6e-24
SHBG adjusted for BMI	5x10-08	rs11774700	T	C	-0.00750934	0.691213	8	118220270	188908	0.00134444	1.5e-09
SHBG adjusted for BMI	5x10-08	rs1202304	C	T	-0.00705811	0.729382	6	19924070	188908	0.00139452	2e-08
SHBG adjusted for BMI	5x10-08	rs1211184	T	C	0.0128021	0.907603	1	35888147	188908	0.00211662	2.7e-10
SHBG adjusted for BMI	5x10-08	rs12136348	T	C	-0.00763862	0.464009	1	156016035	188908	0.00123402	2.7e-11
SHBG adjusted for BMI	5x10-08	rs12138803	C	T	0.00856942	0.730533	1	172348823	188908	0.00138422	9.8e-10
SHBG adjusted for BMI	5x10-08	rs1223796	G	C	0.0136846	0.163998	1	214323347	188908	0.00165857	8.4e-19
SHBG adjusted for BMI	5x10-08	rs12355784	C	A	-0.0436322	0.527099	10	65121565	188908	0.00123432	0
SHBG adjusted for BMI	5x10-08	rs1239945	G	A	0.00850902	0.458369	13	51107757	188908	0.00124411	4.9e-12
SHBG adjusted for BMI	5x10-08	rs12543287	G	C	-0.0105474	0.627983	8	42334511	188908	0.00128502	1.8e-18
SHBG adjusted for BMI	5x10-08	rs1260326	T	C	-0.0351659	0.392585	2	27730940	188908	0.00125548	1.7e-188
SHBG adjusted for BMI	5x10-08	rs12613243	T	C	0.0187667	0.936726	2	111897506	188908	0.0025185	7.6e-16
SHBG adjusted for BMI	5x10-08	rs12673873	C	T	0.0113656	0.874479	7	26379388	188908	0.00186598	9.9e-11
SHBG adjusted for BMI	5x10-08	rs12680692	T	A	0.00710682	0.681392	8	12618225	188908	0.00135725	1.1e-08
SHBG adjusted for BMI	5x10-08	rs12717441	C	G	-0.013387	0.806145	14	23721960	188908	0.00156355	3.7e-18
SHBG adjusted for BMI	5x10-08	rs12804411	C	T	-0.014036	0.768766	11	69284200	188908	0.00146687	2.6e-24
SHBG adjusted for BMI	5x10-08	rs13042148	C	T	0.0156873	0.845319	20	32298286	188908	0.00171188	1.9e-21
SHBG adjusted for BMI	5x10-08	rs13108218	A	G	0.0235214	0.382898	4	3443931	188908	0.00127797	1.4e-83
SHBG adjusted for BMI	5x10-08	rs13150068	A	G	0.016714	0.564062	4	88203828	188908	0.0012453	6.2e-47
SHBG adjusted for BMI	5x10-08	rs13200245	G	A	-0.00928557	0.159116	6	95949746	188908	0.00169419	2.2e-08
SHBG adjusted for BMI	5x10-08	rs13237750	C	T	0.0162724	0.951761	7	46456878	188908	0.00290937	1.6e-09
SHBG adjusted for BMI	5x10-08	rs13277751	T	G	-0.00930561	0.357835	8	59415337	188908	0.00129582	4.2e-13
SHBG adjusted for BMI	5x10-08	rs13303359	A	C	-0.00813453	0.472491	1	203518873	188908	0.00123686	5.9e-12
SHBG adjusted for BMI	5x10-08	rs13379043	T	C	-0.0112783	0.722007	14	74250126	188908	0.00140815	2.2e-16
SHBG adjusted for BMI	5x10-08	rs13394092	T	C	-0.00845489	0.830186	2	85815954	188908	0.00163676	1.4e-08
SHBG adjusted for BMI	5x10-08	rs1375045	G	A	-0.00812143	0.755782	2	112263087	188908	0.00144376	1.3e-08
SHBG adjusted for BMI	5x10-08	rs138755456	T	C	-0.010586	0.876948	1	235395595	188908	0.00186852	2.6e-09
SHBG adjusted for BMI	5x10-08	rs139974673	T	C	0.0537154	0.974365	15	44027885	188908	0.0039118	1.4e-49
SHBG adjusted for BMI	5x10-08	rs140302625	G	T	-0.0622307	0.91349	17	47379867	188908	0.00213407	4.2e-193
SHBG adjusted for BMI	5x10-08	rs140965448	G	A	0.0159196	0.957378	19	37690941	188908	0.00311568	3.7e-08
SHBG adjusted for BMI	5x10-08	rs1414929	A	T	0.00874541	0.80544	10	95328816	188908	0.00156461	1.3e-08
SHBG adjusted for BMI	5x10-08	rs141667726	C	T	0.285944	0.992596	17	7244137	188908	0.0072318	0
SHBG adjusted for BMI	5x10-08	rs1433210	A	C	-0.0101067	0.754737	4	124766956	188908	0.00143272	2.9e-12
SHBG adjusted for BMI	5x10-08	rs150539196	A	G	-0.0499266	0.964384	8	81399180	188908	0.00343143	3.3e-52
SHBG adjusted for BMI	5x10-08	rs1651274	A	G	0.0136833	0.767934	5	158020425	188908	0.0014742	4.1e-22
SHBG adjusted for BMI	5x10-08	rs1684608	C	A	0.00901966	0.807368	16	4676852	188908	0.00157216	1.5e-10
SHBG adjusted for BMI	5x10-08	rs1688606	G	A	-0.0377862	0.184325	7	97974851	188908	0.00159142	7.5e-135
SHBG adjusted for BMI	5x10-08	rs16976170	G	A	-0.0289389	0.969778	15	96651048	188908	0.00381545	1.8e-14
SHBG adjusted for BMI	5x10-08	rs16995626	T	C	-0.017988	0.927747	20	49540925	188908	0.00239711	3.7e-15
SHBG adjusted for BMI	5x10-08	rs16996148	G	T	0.0119806	0.918209	19	19658472	188908	0.00225758	1.2e-08
SHBG adjusted for BMI	5x10-08	rs17202341	A	G	-0.00747852	0.651846	3	105452593	188908	0.00129373	1.3e-09
SHBG adjusted for BMI	5x10-08	rs1738386	T	C	-0.00808502	0.620004	6	151990235	188908	0.00127875	1.9e-11
SHBG adjusted for BMI	5x10-08	rs1741344	C	T	-0.00709277	0.365654	20	4101800	188908	0.00128693	3.4e-09
SHBG adjusted for BMI	5x10-08	rs174537	G	T	0.0122602	0.654276	11	61552680	188908	0.00129959	5.5e-21
SHBG adjusted for BMI	5x10-08	rs17471520	T	C	-0.0115981	0.909796	7	27178790	188908	0.00215642	2e-08
SHBG adjusted for BMI	5x10-08	rs17492269	G	A	0.00981875	0.823585	7	70047405	188908	0.0016339	2.8e-09
SHBG adjusted for BMI	5x10-08	rs17580	T	A	-0.024013	0.952019	14	94847262	188908	0.00289995	8.9e-18
SHBG adjusted for BMI	5x10-08	rs1762484	A	C	0.0227357	0.341827	1	107613923	188908	0.00130281	1.7e-73
SHBG adjusted for BMI	5x10-08	rs17669311	G	A	0.00939057	0.609988	17	13837051	188908	0.00124539	2.3e-14
SHBG adjusted for BMI	5x10-08	rs1782652	T	A	0.0136436	0.618815	10	81074125	188908	0.00128299	1.2e-26
SHBG adjusted for BMI	5x10-08	rs17880847	T	A	0.104105	0.986724	17	7573897	188908	0.00536441	1.9e-89
SHBG adjusted for BMI	5x10-08	rs17884589	G	A	-0.0169438	0.81604	7	100493711	188908	0.00158842	4.3e-29
SHBG adjusted for BMI	5x10-08	rs1801282	C	G	-0.0241704	0.880071	3	12393125	188908	0.00189416	8.9e-43
SHBG adjusted for BMI	5x10-08	rs1870927	T	A	-0.00772108	0.378406	1	226426337	188908	0.00127073	2e-11
SHBG adjusted for BMI	5x10-08	rs188889872	C	T	-0.0969093	0.986168	17	7511652	188908	0.00538916	3.8e-79
SHBG adjusted for BMI	5x10-08	rs1889014	C	T	-0.0154338	0.38729	17	17767165	188908	0.00123484	4e-37
SHBG adjusted for BMI	5x10-08	rs198358	T	C	-0.00847632	0.75168	1	11904076	188908	0.00142313	9e-11
SHBG adjusted for BMI	5x10-08	rs1985022	C	T	-0.00870755	0.529824	8	145684031	188908	0.00123527	1.9e-15
SHBG adjusted for BMI	5x10-08	rs199607859	G	T	-0.010367	0.406007	6	139835418	188908	0.00126199	3.7e-17
SHBG adjusted for BMI	5x10-08	rs2004354	A	G	0.00956865	0.306059	9	123487903	188908	0.00134505	1.1e-13
SHBG adjusted for BMI	5x10-08	rs201209127	G	A	0.0149602	0.934884	2	227650928	188908	0.00249246	7.6e-09
SHBG adjusted for BMI	5x10-08	rs2018519	T	C	-0.0203457	0.818758	19	35559787	188908	0.00160784	3.4e-40
SHBG adjusted for BMI	5x10-08	rs202200760	G	C	-0.0761487	0.96097	19	17346854	188908	0.00348342	5.2e-120
SHBG adjusted for BMI	5x10-08	rs2051748	A	G	-0.00711497	0.556688	7	93199574	188908	0.00124546	2e-08
SHBG adjusted for BMI	5x10-08	rs2064074	A	G	0.00635281	0.528459	1	171061990	188908	0.00122926	3.6e-08
SHBG adjusted for BMI	5x10-08	rs2068888	G	A	-0.0130615	0.548775	10	94839642	188908	0.00123726	2e-26
SHBG adjusted for BMI	5x10-08	rs2074310	T	C	-0.00803783	0.356203	11	17421886	188908	0.00129089	5.3e-09
SHBG adjusted for BMI	5x10-08	rs2115107	G	A	0.00772238	0.618451	19	7968168	188908	0.00127121	5.1e-12
SHBG adjusted for BMI	5x10-08	rs2176040	A	G	0.0151408	0.353686	2	227092802	188908	0.00128095	2.7e-36
SHBG adjusted for BMI	5x10-08	rs2208605	T	C	-0.0085853	0.207671	6	55572187	188908	0.00152753	2.1e-08
SHBG adjusted for BMI	5x10-08	rs2218181	T	C	0.00914942	0.646391	15	66872325	188908	0.0012947	4.1e-14
SHBG adjusted for BMI	5x10-08	rs2239222	A	G	-0.00998727	0.650666	14	73011885	188908	0.0013067	2.1e-16
SHBG adjusted for BMI	5x10-08	rs2263551	G	A	0.00652861	0.495948	15	40979543	188908	0.00123837	3.7e-09
SHBG adjusted for BMI	5x10-08	rs2276133	G	A	-0.0113417	0.752733	11	65562257	188908	0.00143754	9e-17
SHBG adjusted for BMI	5x10-08	rs2280231	C	T	0.00714136	0.721837	11	47600438	188908	0.00138086	7.5e-09
SHBG adjusted for BMI	5x10-08	rs2299055	A	G	0.0107304	0.117375	6	15398331	188908	0.00192649	2.2e-08
SHBG adjusted for BMI	5x10-08	rs2351958	C	A	0.0111929	0.612329	11	16248020	188908	0.00126995	6.3e-22
SHBG adjusted for BMI	5x10-08	rs2364717	C	T	-0.00760965	0.461578	2	178101235	188908	0.00123821	2.3e-12
SHBG adjusted for BMI	5x10-08	rs2371767	G	C	-0.00892576	0.726057	3	64718258	188908	0.00138356	3.8e-11
SHBG adjusted for BMI	5x10-08	rs2498786	C	G	0.0110479	0.384603	14	105262368	188908	0.00127438	5.5e-19
SHBG adjusted for BMI	5x10-08	rs2522056	G	A	-0.0107627	0.813449	5	131801726	188908	0.00158535	2.4e-11
SHBG adjusted for BMI	5x10-08	rs2523570	C	T	0.0135304	0.77689	6	31329734	188908	0.00148443	2.3e-21
SHBG adjusted for BMI	5x10-08	rs2551774	A	G	0.00721562	0.400846	7	135119417	188908	0.00126098	1.8e-09
SHBG adjusted for BMI	5x10-08	rs2618566	G	T	0.00932866	0.339462	20	17844684	188908	0.00130939	1.8e-13
SHBG adjusted for BMI	5x10-08	rs267733	A	G	0.0144151	0.838969	1	150958836	188908	0.00166606	3.7e-21
SHBG adjusted for BMI	5x10-08	rs273510	A	G	0.00985667	0.706653	19	18223350	188908	0.00135881	1.9e-13
SHBG adjusted for BMI	5x10-08	rs2812208	G	C	-0.034784	0.97847	13	50707087	188908	0.00427214	1.5e-18
SHBG adjusted for BMI	5x10-08	rs28360642	A	C	0.0204808	0.83948	6	41667506	188908	0.00169593	5.8e-36
SHBG adjusted for BMI	5x10-08	rs28412679	T	C	-0.0070288	0.526607	22	50730320	188908	0.00125314	3.9e-09
SHBG adjusted for BMI	5x10-08	rs28429148	G	A	-0.00640513	0.566506	16	53798319	188908	0.00127129	1e-08
SHBG adjusted for BMI	5x10-08	rs28435282	C	T	-0.00811212	0.511452	19	48119969	188908	0.00124216	5.8e-14
SHBG adjusted for BMI	5x10-08	rs28636815	A	G	-0.011673	0.622526	4	77197397	188908	0.0012701	1.5e-21
SHBG adjusted for BMI	5x10-08	rs28712547	A	G	-0.00962545	0.67905	4	157646955	188908	0.0013205	2.9e-14
SHBG adjusted for BMI	5x10-08	rs28925904	C	T	0.0226954	0.974702	4	144359490	188908	0.00392355	4.9e-09
SHBG adjusted for BMI	5x10-08	rs28929474	C	T	-0.0609132	0.97985	14	94844947	188908	0.00441138	3.1e-43
SHBG adjusted for BMI	5x10-08	rs2915023	A	G	-0.0108118	0.0970212	10	77282899	188908	0.00208485	3.9e-08
SHBG adjusted for BMI	5x10-08	rs2924545	G	A	0.00844792	0.57031	11	68883281	188908	0.00125543	5.5e-13
SHBG adjusted for BMI	5x10-08	rs2925979	T	C	-0.0135186	0.300228	16	81534790	188908	0.00135218	1e-26
SHBG adjusted for BMI	5x10-08	rs2954032	A	G	-0.00974193	0.304059	8	126493392	188908	0.00134266	8.8e-14
SHBG adjusted for BMI	5x10-08	rs2970871	T	C	0.00731296	0.441213	4	23890582	188908	0.00124467	3.2e-08
SHBG adjusted for BMI	5x10-08	rs2986670	C	A	0.00901989	0.676978	9	113190709	188908	0.00131893	7.7e-11
SHBG adjusted for BMI	5x10-08	rs3001032	T	C	-0.014655	0.680303	1	219727779	188908	0.00131652	3.6e-29
SHBG adjusted for BMI	5x10-08	rs329118	C	T	0.00988286	0.580818	5	133861663	188908	0.00125243	1.4e-14
SHBG adjusted for BMI	5x10-08	rs34255979	C	T	-0.0282398	0.87896	19	46384830	188908	0.00190131	7.9e-52
SHBG adjusted for BMI	5x10-08	rs34331968	T	C	0.0110574	0.533525	1	196659753	188908	0.00122701	7.8e-20
SHBG adjusted for BMI	5x10-08	rs34390319	T	C	-0.0133006	0.900279	10	63960611	188908	0.00207192	5.7e-11
SHBG adjusted for BMI	5x10-08	rs34517439	C	A	-0.0129445	0.876006	1	78450517	188908	0.00188706	1.1e-12
SHBG adjusted for BMI	5x10-08	rs34621709	C	A	0.00999125	0.833937	1	220980078	188908	0.00164914	7e-11
SHBG adjusted for BMI	5x10-08	rs34706862	C	T	-0.00809607	0.371026	7	129678625	188908	0.00128206	1.6e-09
SHBG adjusted for BMI	5x10-08	rs35135293	C	T	0.00720119	0.478629	2	20363666	188908	0.0012333	1.8e-08
SHBG adjusted for BMI	5x10-08	rs35198068	T	C	0.0112339	0.709536	10	114754784	188908	0.00135941	2e-19
SHBG adjusted for BMI	5x10-08	rs35233014	C	A	0.0152657	0.254515	9	137268177	188908	0.00142892	3.8e-27
SHBG adjusted for BMI	5x10-08	rs35981831	T	G	0.0249047	0.975735	17	47303222	188908	0.00391095	5.5e-11
SHBG adjusted for BMI	5x10-08	rs36209093	C	T	0.0127197	0.325788	1	110229787	188908	0.00145679	2.2e-18
SHBG adjusted for BMI	5x10-08	rs369980015	A	T	-0.0201782	0.974238	2	165624926	188908	0.00401683	1.7e-08
SHBG adjusted for BMI	5x10-08	rs3747207	G	A	-0.0172527	0.785617	22	44324855	188908	0.00151202	1e-30
SHBG adjusted for BMI	5x10-08	rs3803800	A	G	-0.06764	0.211442	17	7462969	188908	0.00146936	0
SHBG adjusted for BMI	5x10-08	rs3842763	G	T	-0.0114108	0.760521	11	2179204	188908	0.00146825	6.8e-16
SHBG adjusted for BMI	5x10-08	rs3976	G	A	-0.0136349	0.774213	17	1653091	188908	0.0014442	3.9e-23
SHBG adjusted for BMI	5x10-08	rs40270	A	C	0.0177111	0.22669	5	55804552	188908	0.00147252	8.7e-35
SHBG adjusted for BMI	5x10-08	rs4092465	A	G	-0.0118034	0.350985	18	55080437	188908	0.00130501	3.6e-20
SHBG adjusted for BMI	5x10-08	rs4122352	G	A	-0.0107544	0.704455	16	15174571	188908	0.0013618	1.8e-16
SHBG adjusted for BMI	5x10-08	rs4327143	G	A	-0.00865739	0.285763	18	71925113	188908	0.00137506	1.7e-11
SHBG adjusted for BMI	5x10-08	rs440837	A	G	-0.0245909	0.794172	8	81461974	188908	0.00153016	1.7e-67
SHBG adjusted for BMI	5x10-08	rs4530527	A	C	-0.0079481	0.638914	3	86800085	188908	0.00128487	1.8e-09
SHBG adjusted for BMI	5x10-08	rs4599150	G	A	0.0115009	0.767042	2	191518198	188908	0.00145108	8.1e-16
SHBG adjusted for BMI	5x10-08	rs469721	C	T	0.010653	0.80312	1	91530001	188908	0.00154904	5.4e-12
SHBG adjusted for BMI	5x10-08	rs4709746	C	T	-0.0117766	0.865881	6	164133001	188908	0.0018256	4.5e-11
SHBG adjusted for BMI	5x10-08	rs4731702	C	T	-0.0113145	0.506741	7	130433384	188908	0.0012319	5.3e-21
SHBG adjusted for BMI	5x10-08	rs4743772	C	T	0.00771015	0.298512	9	107724990	188908	0.00136126	8.6e-09
SHBG adjusted for BMI	5x10-08	rs4804416	T	G	0.0184847	0.571979	19	7223848	188908	0.00124936	9.2e-54
SHBG adjusted for BMI	5x10-08	rs4810580	T	G	0.00962863	0.782389	20	45594295	188908	0.00151046	6.2e-10
SHBG adjusted for BMI	5x10-08	rs4876993	T	C	0.00692412	0.488052	9	92281403	188908	0.00123642	2.5e-09
SHBG adjusted for BMI	5x10-08	rs4976033	A	G	0.0106141	0.598947	5	67714246	188908	0.00127583	3.3e-17
SHBG adjusted for BMI	5x10-08	rs555754	G	A	-0.0182759	0.532241	6	160769423	188908	0.00124077	1.7e-59
SHBG adjusted for BMI	5x10-08	rs56257546	G	C	-0.0222962	0.967964	4	3001689	188908	0.00356535	1.3e-10
SHBG adjusted for BMI	5x10-08	rs56332871	C	A	-0.038702	0.727748	15	96714816	188908	0.00139471	9.2e-188
SHBG adjusted for BMI	5x10-08	rs568656	A	C	-0.0115768	0.648861	9	4133874	188908	0.00134513	4.4e-18
SHBG adjusted for BMI	5x10-08	rs57158761	A	G	0.00983256	0.563749	3	185371172	188908	0.00124267	9.3e-18
SHBG adjusted for BMI	5x10-08	rs57193069	A	G	-0.00850932	0.540379	7	1862417	188908	0.00124299	1.8e-12
SHBG adjusted for BMI	5x10-08	rs5753111	T	C	0.0129158	0.290673	22	30779211	188908	0.0013724	4.4e-23
SHBG adjusted for BMI	5x10-08	rs58304838	T	G	-0.00737575	0.399711	2	208453465	188908	0.00130388	3.2e-10
SHBG adjusted for BMI	5x10-08	rs58321169	C	T	0.0101093	0.732326	6	126868567	188908	0.00140095	5.6e-14
SHBG adjusted for BMI	5x10-08	rs59241933	C	A	0.00941424	0.755972	8	72521293	188908	0.00144113	4.1e-11
SHBG adjusted for BMI	5x10-08	rs59368120	A	G	0.020785	0.954038	17	38257828	188908	0.00286344	5.2e-15
SHBG adjusted for BMI	5x10-08	rs59774409	C	T	-0.0179876	0.917814	19	50016748	188908	0.0022544	5.2e-16
SHBG adjusted for BMI	5x10-08	rs60018147	A	G	-0.0155208	0.880141	19	3375572	188908	0.00200168	6.1e-15
SHBG adjusted for BMI	5x10-08	rs6062344	C	T	-0.00706715	0.503915	20	62696024	188908	0.00124285	3.7e-10
SHBG adjusted for BMI	5x10-08	rs60681604	T	G	-0.00849348	0.658557	5	90225453	188908	0.00130221	1.8e-10
SHBG adjusted for BMI	5x10-08	rs6073431	C	T	-0.0167792	0.4683	20	43040569	188908	0.00126451	6.2e-43
SHBG adjusted for BMI	5x10-08	rs61778883	T	C	-0.01309	0.128957	1	23795177	188908	0.0018419	3.3e-13
SHBG adjusted for BMI	5x10-08	rs62023531	C	T	0.021475	0.901453	15	53168857	188908	0.00208033	2.1e-28
SHBG adjusted for BMI	5x10-08	rs62186584	C	T	0.00796135	0.743514	2	241853621	188908	0.00141318	5.9e-09
SHBG adjusted for BMI	5x10-08	rs62255565	C	T	-0.00764322	0.70029	3	70701089	188908	0.00134475	5.4e-09
SHBG adjusted for BMI	5x10-08	rs62271373	T	A	0.0259913	0.939897	3	150066540	188908	0.00264384	2.6e-25
SHBG adjusted for BMI	5x10-08	rs62294491	C	T	0.0118643	0.894719	4	969111	188908	0.00200934	3.1e-11
SHBG adjusted for BMI	5x10-08	rs62303689	C	A	0.0119739	0.874913	4	56295873	188908	0.00186461	3.2e-10
SHBG adjusted for BMI	5x10-08	rs62515125	C	T	-0.0215125	0.976608	8	81734403	188908	0.0041896	5.9e-09
SHBG adjusted for BMI	5x10-08	rs62580766	C	T	-0.011401	0.818786	9	113034490	188908	0.0016048	7.5e-16
SHBG adjusted for BMI	5x10-08	rs630372	G	A	-0.0121757	0.76613	1	177885762	188908	0.00145265	1.4e-18
SHBG adjusted for BMI	5x10-08	rs6415872	G	A	0.00943542	0.50596	10	63660689	188908	0.00123412	6.4e-17
SHBG adjusted for BMI	5x10-08	rs6531735	G	A	0.00636303	0.492492	4	39686332	188908	0.00123332	1.3e-08
SHBG adjusted for BMI	5x10-08	rs6541349	T	C	-0.00941235	0.834563	1	93787867	188908	0.00165313	7.3e-10
SHBG adjusted for BMI	5x10-08	rs6546096	A	G	0.0251993	0.262505	2	64906295	188908	0.00140116	3.5e-76
SHBG adjusted for BMI	5x10-08	rs6556402	G	A	-0.00745777	0.316447	5	158600346	188908	0.00132973	1.6e-09
SHBG adjusted for BMI	5x10-08	rs6736913	A	G	0.0368328	0.020645	2	42510018	188908	0.00430117	3.6e-21
SHBG adjusted for BMI	5x10-08	rs6772177	C	T	0.0106604	0.828337	3	52497778	188908	0.0016462	1.6e-12
SHBG adjusted for BMI	5x10-08	rs6779881	C	T	0.0079062	0.738199	3	183358496	188908	0.00140552	3.5e-08
SHBG adjusted for BMI	5x10-08	rs67890964	T	C	-0.0105183	0.626416	16	83979317	188908	0.00128089	7e-19
SHBG adjusted for BMI	5x10-08	rs6792725	A	G	-0.0176503	0.307998	3	24520283	188908	0.00137544	4.5e-43
SHBG adjusted for BMI	5x10-08	rs6803518	T	C	0.00709109	0.75435	3	129735650	188908	0.00145105	4.6e-08
SHBG adjusted for BMI	5x10-08	rs6831257	G	A	0.00797245	0.340111	4	100018260	188908	0.00130284	3.3e-11
SHBG adjusted for BMI	5x10-08	rs6860245	G	C	-0.0106527	0.75291	5	127367998	188908	0.00143705	9.6e-14
SHBG adjusted for BMI	5x10-08	rs687339	C	T	0.0307699	0.227041	3	135932359	188908	0.00147178	5.3e-104
SHBG adjusted for BMI	5x10-08	rs6879874	A	T	-0.0075198	0.275817	5	176730775	188908	0.00138259	1.8e-09
SHBG adjusted for BMI	5x10-08	rs6941110	C	T	-0.0153583	0.665535	6	34791334	188908	0.00132119	3.1e-34
SHBG adjusted for BMI	5x10-08	rs695272	T	C	0.0085806	0.336392	22	28856760	188908	0.00131987	8.7e-12
SHBG adjusted for BMI	5x10-08	rs696825	C	T	-0.0241435	0.748153	9	86583076	188908	0.00142653	4.5e-63
SHBG adjusted for BMI	5x10-08	rs6991364	G	A	-0.0080858	0.586843	8	145050345	188908	0.0012601	8.6e-12
SHBG adjusted for BMI	5x10-08	rs702814	C	T	-0.0123183	0.495484	7	28172732	188908	0.00123421	1.5e-24
SHBG adjusted for BMI	5x10-08	rs7217661	T	C	0.00708023	0.480846	17	65266562	188908	0.00120383	7.7e-10
SHBG adjusted for BMI	5x10-08	rs7233512	G	A	0.00801223	0.705333	18	42595076	188908	0.0013631	2.1e-09
SHBG adjusted for BMI	5x10-08	rs7240326	T	C	-0.00860994	0.428999	18	60917351	188908	0.0012565	1.9e-12
SHBG adjusted for BMI	5x10-08	rs7250869	T	C	-0.0114357	0.309979	19	33887405	188908	0.00133744	2.7e-20
SHBG adjusted for BMI	5x10-08	rs72663503	C	T	0.0131804	0.771893	1	39969059	188908	0.00146339	4.2e-21
SHBG adjusted for BMI	5x10-08	rs72683923	T	C	-0.0267163	0.979659	14	50735947	188908	0.00438254	1.6e-11
SHBG adjusted for BMI	5x10-08	rs72782727	G	T	0.00874199	0.75372	16	11878033	188908	0.00143914	2.3e-11
SHBG adjusted for BMI	5x10-08	rs72812190	C	T	0.0108046	0.828514	10	70989210	188908	0.00165084	9.4e-14
SHBG adjusted for BMI	5x10-08	rs72837687	G	A	-0.0237648	0.799871	17	7073747	188908	0.00150332	1.4e-57
SHBG adjusted for BMI	5x10-08	rs72844546	C	T	0.0103075	0.345886	17	73149850	188908	0.00125978	3.1e-18
SHBG adjusted for BMI	5x10-08	rs72959041	G	A	0.0231024	0.950276	6	127454893	188908	0.00288565	1.6e-16
SHBG adjusted for BMI	5x10-08	rs7321688	C	A	0.00860832	0.766545	13	115000365	188908	0.00146593	1.7e-09
SHBG adjusted for BMI	5x10-08	rs73670309	C	A	0.0117785	0.893632	7	1065947	188908	0.00201058	1.1e-10
SHBG adjusted for BMI	5x10-08	rs74090351	G	A	-0.0193877	0.931233	1	61705898	188908	0.00242508	5.9e-18
SHBG adjusted for BMI	5x10-08	rs7477114	G	T	0.0183107	0.845557	10	5252838	188908	0.0017052	1.3e-30
SHBG adjusted for BMI	5x10-08	rs7481219	A	G	0.00777604	0.413482	11	307808	188908	0.00131883	3.5e-10
SHBG adjusted for BMI	5x10-08	rs74814151	T	C	0.0216436	0.93966	2	70462707	188908	0.00264185	9.7e-18
SHBG adjusted for BMI	5x10-08	rs749671	G	A	0.00798786	0.630566	16	31088347	188908	0.0012821	1.4e-11
SHBG adjusted for BMI	5x10-08	rs75077113	A	C	-0.011604	0.722516	1	11214582	188908	0.00138955	2.9e-16
SHBG adjusted for BMI	5x10-08	rs7587219	T	C	-0.00766609	0.740823	2	227237339	188908	0.00139823	2.6e-08
SHBG adjusted for BMI	5x10-08	rs76200127	G	T	-0.0165769	0.917524	7	81533257	188908	0.0022679	5.9e-15
SHBG adjusted for BMI	5x10-08	rs76230335	G	A	0.0239379	0.977924	6	32131667	188908	0.0042102	9.3e-11
SHBG adjusted for BMI	5x10-08	rs763263	C	T	-0.00895666	0.788795	22	42315790	188908	0.00152133	5.9e-09
SHBG adjusted for BMI	5x10-08	rs76491020	G	C	-0.0123389	0.906211	11	32673898	188908	0.00220863	1.3e-09
SHBG adjusted for BMI	5x10-08	rs7696472	G	A	-0.00659221	0.525262	4	69538180	188908	0.00123581	4.5e-08
SHBG adjusted for BMI	5x10-08	rs77142415	G	T	0.0184116	0.475832	17	45752738	188908	0.00122688	8.1e-54
SHBG adjusted for BMI	5x10-08	rs77147683	C	A	-0.00818963	0.766669	16	71623594	188908	0.0014685	8.8e-10
SHBG adjusted for BMI	5x10-08	rs7756992	A	G	0.0103791	0.735114	6	20679709	188908	0.00140064	2.3e-14
SHBG adjusted for BMI	5x10-08	rs7762391	A	C	0.00580679	0.383299	6	117507521	188908	0.00127453	3.2e-08
SHBG adjusted for BMI	5x10-08	rs78025076	C	T	-0.029326	0.979556	4	110569620	188908	0.00434649	1.8e-12
SHBG adjusted for BMI	5x10-08	rs78058190	G	A	0.0258057	0.949422	2	219699999	188908	0.00315531	7.1e-18
SHBG adjusted for BMI	5x10-08	rs7822342	A	G	-0.0100557	0.410213	8	81246699	188908	0.00125791	3.8e-18
SHBG adjusted for BMI	5x10-08	rs784504	G	C	-0.0104602	0.188123	3	39195260	188908	0.00157798	1.7e-12
SHBG adjusted for BMI	5x10-08	rs78890745	G	A	-0.0202438	0.891205	4	159834474	188908	0.00198947	2.4e-25
SHBG adjusted for BMI	5x10-08	rs79237700	T	C	0.020348	0.961839	15	53741612	188908	0.00322703	7.7e-11
SHBG adjusted for BMI	5x10-08	rs79287178	G	A	0.0317393	0.968996	3	172294500	188908	0.0037323	4e-19
SHBG adjusted for BMI	5x10-08	rs79391862	A	C	0.0730502	0.985902	15	53739426	188908	0.00532192	1.7e-46
SHBG adjusted for BMI	5x10-08	rs79780963	C	T	-0.0145234	0.923248	10	104952499	188908	0.0023143	3.5e-10
SHBG adjusted for BMI	5x10-08	rs80126506	G	A	-0.00748515	0.407731	9	137159427	188908	0.00126016	2.1e-10
SHBG adjusted for BMI	5x10-08	rs8033077	C	T	0.00866933	0.2786	15	35266501	188908	0.00138344	3.1e-11
SHBG adjusted for BMI	5x10-08	rs8178824	C	T	0.0427329	0.970217	17	64224775	188908	0.00354014	9.4e-36
SHBG adjusted for BMI	5x10-08	rs820504	G	A	0.0137463	0.863965	9	6668278	188908	0.001807	2.2e-16
SHBG adjusted for BMI	5x10-08	rs848476	G	A	0.0103733	0.292159	7	77541673	188908	0.00135334	1.1e-16
SHBG adjusted for BMI	5x10-08	rs873308	G	A	-0.0074817	0.442866	1	25758655	188908	0.00123511	6.9e-10
SHBG adjusted for BMI	5x10-08	rs899865	T	C	0.0068649	0.59973	10	36473044	188908	0.00131238	1e-08
SHBG adjusted for BMI	5x10-08	rs915506	G	A	-0.00875602	0.641608	10	97805074	188908	0.00128544	2.1e-14
SHBG adjusted for BMI	5x10-08	rs921153	G	A	-0.0093581	0.841016	2	61563408	188908	0.00168141	2.8e-10
SHBG adjusted for BMI	5x10-08	rs925098	G	A	0.00884987	0.264724	4	17919811	188908	0.00139907	2.8e-09
SHBG adjusted for BMI	5x10-08	rs9303222	G	A	-0.0378896	0.0582441	17	7716130	188908	0.0025931	2.2e-49
SHBG adjusted for BMI	5x10-08	rs9308616	T	C	-0.010431	0.837793	2	121340680	188908	0.00167068	3.1e-10
SHBG adjusted for BMI	5x10-08	rs9379084	G	A	0.012719	0.884204	6	7231843	188908	0.00199221	1.5e-10
SHBG adjusted for BMI	5x10-08	rs9426829	T	C	-0.0139276	0.519271	1	154592201	188908	0.00122678	1.5e-30
SHBG adjusted for BMI	5x10-08	rs9556403	A	G	-0.00722628	0.649517	13	95236825	188908	0.00129962	6.8e-10
SHBG adjusted for BMI	5x10-08	rs9644032	T	G	0.00823178	0.368235	8	23414822	188908	0.0012815	1.2e-11
SHBG adjusted for BMI	5x10-08	rs9697210	G	A	0.0154973	0.853586	9	131468740	188908	0.00175241	9e-20
SHBG adjusted for BMI	5x10-08	rs9849142	G	A	-0.00775999	0.247803	3	172221249	188908	0.00142736	3.7e-08
SHBG adjusted for BMI	5x10-08	rs9849171	G	C	-0.00949521	0.639515	3	12622623	188908	0.00128548	5.7e-14
SHBG adjusted for BMI	5x10-08	rs9872754	C	T	0.0103274	0.839833	3	138117985	188908	0.00168241	9e-11
SHBG adjusted for BMI	5x10-08	rs9970073	G	A	-0.00882347	0.640616	1	214156165	188908	0.0012822	6e-14
SHBG adjusted for BMI	5x10-08	rs9987289	A	G	-0.021619	0.0921295	8	9183358	188908	0.00213422	1.4e-26

### Sheet: S2-Instrument strength
Hormone	Sample size	MR Overall risk instruments			MR Subtype risk instruments			BRCA1/Triple Negative BC risk instruments			MR Survival instruments
		N SNP	Variance explained (%)	F statistic	N SNP	Variance explained (%)	F statistic	N SNP	Variance explained (%)	F statistic	N SNP	Variance explained (%)	F statistic
Total testosterone	230454	204	2.3608	27.29	197	2.31107	27.6511	185	1.88472	23.9096	201	2.33563	27.3952
Bioavailable testosterone	188507	131	1.76634	25.8563	123	1.71533	26.73	125	1.66466	25.512	129	1.77343	26.3647
SHBG	189473	200	3.35041	32.8061	191	3.28085	33.6161	218	3.60558	32.4722	201	3.37704	32.9112
SHBG adjusted for BMI	188908	280	4.90004	34.7109	266	4.76753	35.5028	208	3.15409	29.546	287	5.04638	34.928
DHEAS	9722	4	NA	NA	4	NA	NA	5	NA	NA	5	NA	NA
E2	2607	2	0.64	8.4	2	0.64	8.4	2	0.64	8.4	2	0.64	8.4
ANDRO	711	1	0.44	3.1	1	0.44	3.1	1	0.44	3.1	1	0.44	3.1
ALDO	685	1	0.55	3.79	1	0.55	3.79	1	0.55	3.79	1	0.55	3.79
CORT	25314	1	0.106816	27.0662	1	0.106816	27.0662	1	0.106816	27.0662	1	0.106816	27.0662
PROG	1259	3	0.64	2.71	3	0.64	2.71	3	0.64	2.71	3	0.64	2.71
17OHP	712	1	0.11	0.78	2	0.22	0.77	2	0.22	0.77	2	0.22	0.77

### Sheet: S3-MR results alternative metho
Hormone	BC Type	MR Egger				Weighted median				Weighted mode				MR-RAPS
		OR/HR	LCI	UCI	P value	OR/HR	LCI	UCI	P value	OR/HR	LCI	UCI	P value	OR/HR	LCI	UCI	P value
Total testosterone	Overall BC risk	1.21559	1.10203	1.34085	1.30x10-4	1.12669	1.05724	1.20069	0.000238007	1.16613	1.0817	1.25715	8.59572e-05	NA
	ER+ BC risk	1.29417	1.15767	1.44678	9.89099e-06	1.17476	1.08918	1.26707	2.99879e-05	1.23482	1.12557	1.35467	1.33952e-05	NA
	ER- BC risk	1.02572	0.902998	1.16512	0.69651	1.0065	0.901153	1.12416	0.908579	1.02467	0.89211	1.17692	0.730615	NA
	Luminal A risk	1.26396	1.12408	1.42124	0.000125073	1.20519	1.10875	1.31002	1.15527e-05	1.20499	1.10676	1.31193	2.71093e-05	NA
	Luminal B risk	1.30454	1.06693	1.59507	0.010277	1.15192	0.967126	1.37203	0.112894	1.19086	0.984165	1.44098	0.0740515	NA
	Luminal B HER2Neg risk	1.18587	1.00618	1.39765	0.0433543	1.24897	1.08547	1.43709	0.00189772	1.21515	1.03202	1.43077	0.0203857	NA
	HER2 Enriched risk	1.00972	0.764916	1.33287	0.945624	1.14187	0.883642	1.47555	0.310463	1.12836	0.839179	1.5172	0.425018	NA
	Triple Negative risk	0.954845	0.81477	1.119	0.56875	0.938991	0.805792	1.09421	0.419943	0.907487	0.755378	1.09023	0.300961	NA
	BRCA1/Triple Negative risk	0.826609	0.71286	0.958509	0.0125554	0.886147	0.766474	1.02451	0.102482	0.82164	0.697531	0.96783	0.0197622	NA
	Overall BC survival	0.927624	0.78359	1.09813	0.383904	0.92378	0.782573	1.09047	0.3489	0.869032	0.719237	1.05002	0.147434	NA
	ER+ BC survival	0.946329	0.745886	1.20064	0.650132	0.976129	0.782911	1.21703	0.830015	0.968135	0.716064	1.30894	0.833534	NA
	ER- BC survival	0.816206	0.593282	1.12289	0.213568	0.948358	0.695169	1.29376	0.73791	0.943784	0.663454	1.34256	0.747969	NA
Bioavailable testosterone	Overall BC risk	1.15927	0.93348	1.43966	0.183519	1.12537	1.02408	1.23668	0.0141109	1.08866	0.973478	1.21746	0.138946	NA
	ER+ BC risk	1.22697	0.978252	1.53894	0.0791301	1.23379	1.10008	1.38375	0.000331002	1.14884	0.987062	1.33714	0.0754859	NA
	ER- BC risk	1.0718	0.800204	1.43557	0.642685	1.02992	0.866377	1.22434	0.738244	1.00556	0.839335	1.20471	0.952128	NA
	Luminal A risk	1.28505	1.0375	1.59165	0.0233229	1.24927	1.11398	1.40098	0.000141375	1.1903	1.03883	1.36385	0.0134332	NA
	Luminal B risk	1.08743	0.770931	1.53387	0.633791	1.17508	0.924067	1.49429	0.188205	1.38196	0.948111	2.01435	0.0949664	NA
	Luminal B HER2Neg risk	1.50851	1.15086	1.97731	0.00350914	1.12597	0.895772	1.41533	0.30927	1.10238	0.833797	1.45748	0.495166	NA
	HER2 Enriched risk	1.23395	0.78708	1.93452	0.36131	1.0794	0.762114	1.52878	0.667015	1.17577	0.821585	1.68266	0.37767	NA
	Triple Negative risk	1.06513	0.780074	1.45436	0.692011	0.931195	0.74465	1.16447	0.531974	0.914501	0.73382	1.13967	0.427668	NA
	BRCA1/Triple Negative risk	0.972313	0.725741	1.30266	0.851069	0.975613	0.814066	1.16922	0.789222	0.917852	0.764938	1.10133	0.358365	NA
	Overall BC survival	0.86	0.661883	1.11742	0.26104	0.847343	0.669361	1.07265	0.16851	0.829873	0.646237	1.06569	0.146358	NA
	ER+ BC survival	0.834123	0.582041	1.19538	0.325086	0.896074	0.645317	1.24427	0.512369	0.860995	0.620085	1.1955	0.373166	NA
	ER- BC survival	0.665585	0.402196	1.10146	0.115703	0.720884	0.473075	1.0985	0.127795	0.774649	0.490083	1.22445	0.276402	NA
SHBG	Overall BC risk	0.973558	0.749858	1.26399	0.840764	0.945559	0.825177	1.0835	0.420421	0.99099	0.862876	1.13813	0.898166	NA
	ER+ BC risk	0.953	0.713756	1.27244	0.744463	0.977562	0.838358	1.13988	0.772166	0.992825	0.847295	1.16335	0.929141	NA
	ER- BC risk	1.12646	0.820749	1.54604	0.4619	1.20885	0.972279	1.50297	0.0878237	1.2708	0.987595	1.63523	0.0639409	NA
	Luminal A risk	0.811803	0.626649	1.05166	0.116098	0.863866	0.726647	1.027	0.0972859	0.877097	0.729073	1.05517	0.165996	NA
	Luminal B risk	1.20901	0.833081	1.75457	0.319129	1.10919	0.795003	1.54755	0.541935	1.03556	0.728144	1.47276	0.846036	NA
	Luminal B HER2Neg risk	0.858483	0.578604	1.27374	0.449384	0.963514	0.724412	1.28154	0.798406	0.974521	0.691452	1.37347	0.882961	NA
	HER2 Enriched risk	1.27934	0.728659	2.24618	0.392109	1.02595	0.644112	1.63414	0.914103	1.09411	0.636606	1.8804	0.745147	NA
	Triple Negative risk	0.991041	0.686031	1.43166	0.961806	1.0685	0.808563	1.41201	0.641301	1.07932	0.799458	1.45715	0.618748	NA
	BRCA1/Triple Negative risk	1.0583	0.834301	1.34244	0.640975	1.20308	0.993716	1.45655	0.0580423	1.13911	0.946719	1.3706	0.169031	NA
	Overall BC survival	1.42664	1.01299	2.00919	0.0432894	1.19058	0.871697	1.62613	0.272764	1.32183	0.963808	1.81284	0.0849464	NA
	ER+ BC survival	1.31013	0.840463	2.04227	0.234442	1.18459	0.810131	1.73214	0.382207	1.22923	0.793027	1.90535	0.357154	NA
	ER- BC survival	1.89784	1.02571	3.51149	0.042591	1.05036	0.598843	1.84232	0.863915	1.45565	0.78648	2.69417	0.233385	NA
DHEAS	Overall BC risk	1.04141	0.907816	1.19465	0.620978	1.05201	1.01027	1.09547	0.0140901	1.04559	1.00483	1.088	0.115451	NA
	ER+ BC risk	1.07181	0.974061	1.17938	0.291112	1.08269	1.03514	1.13243	0.000525824	1.07884	1.02844	1.1317	0.0529201	NA
	ER- BC risk	0.960685	0.824036	1.11999	0.659367	0.989742	0.922716	1.06164	0.773194	0.971472	0.908212	1.03914	0.461386	NA
	Luminal A risk	1.10209	1.03562	1.17283	0.092118	1.07282	1.02263	1.12547	0.00403656	1.08089	1.02863	1.13579	0.0542768	NA
	Luminal B risk	1.09792	0.95313	1.26471	0.324743	1.10132	0.994594	1.2195	0.0634871	1.09579	0.978784	1.22679	0.210538	NA
	Luminal B HER2Neg risk	1.14675	1.01494	1.29567	0.159024	1.11561	1.01401	1.2274	0.0247332	1.12809	1.01765	1.25051	0.105685	NA
	HER2 Enriched risk	1.01809	0.835078	1.24121	0.875584	1.02342	0.875931	1.19575	0.770587	1.01336	0.849875	1.20831	0.891804	NA
	Triple Negative risk	0.971683	0.865022	1.0915	0.67607	0.976932	0.893727	1.06788	0.60734	0.971291	0.88735	1.06317	0.572457	NA
	BRCA1/Triple Negative risk	0.917526	0.807268	1.04284	0.27918	0.957702	0.892671	1.02747	0.228345	0.950381	0.885951	1.0195	0.228384	NA
	Overall BC survival	1.01198	0.894881	1.1444	0.861566	1.01164	0.917824	1.11504	0.815732	1.0154	0.918215	1.12287	0.780728	NA
	ER+ BC survival	0.976213	0.755791	1.26092	0.865476	0.995175	0.873441	1.13388	0.942081	0.993476	0.86278	1.14397	0.931902	NA
	ER- BC survival	1.09827	0.873347	1.38111	0.481342	0.9778	0.825422	1.15831	0.795071	1.04752	0.868612	1.26328	0.652482	NA
Estradiol	Overall BC risk	NA				NA				NA				1.03504	1.00797	1.06284	0.010855
	ER+ BC risk	NA				NA				NA				1.05883	1.024	1.09484	0.000809738
	ER- BC risk	NA				NA				NA				1.00521	0.960437	1.05207	0.823065
	Luminal A risk	NA				NA				NA				1.03119	0.977705	1.0876	0.258358
	Luminal B risk	NA				NA				NA				0.990655	0.92503	1.06094	0.788322
	Luminal B HER2Neg risk	NA				NA				NA				1.0791	1.01377	1.14864	0.0168907
	HER2 Enriched risk	NA				NA				NA				1.00515	0.905871	1.11532	0.92283
	Triple Negative risk	NA				NA				NA				0.943837	0.887097	1.00421	0.0676505
	BRCA1/Triple Negative risk	NA				NA				NA				0.966782	0.922188	1.01353	0.160894
	Overall BC survival	NA				NA				NA				0.984906	0.923605	1.05028	0.642729
	ER+ BC survival	NA				NA				NA				0.981416	0.899426	1.07088	0.673431
	ER- BC survival	NA				NA				NA				1.04982	0.928507	1.18698	0.437735
Androstenedion	Overall BC risk	NA				NA				NA				1.00867	0.983462	1.03451	0.503938
	ER+ BC risk	NA				NA				NA				1.01782	0.987119	1.04948	0.258337
	ER- BC risk	NA				NA				NA				1.0136	0.968444	1.06087	0.561191
	Luminal A risk	NA				NA				NA				0.998318	0.967825	1.02977	0.915284
	Luminal B risk	NA				NA				NA				1.08108	1.00109	1.16746	0.0468439
	Luminal B HER2Neg risk	NA				NA				NA				0.996932	0.940975	1.05622	0.916951
	HER2 Enriched risk	NA				NA				NA				0.985794	0.894792	1.08605	0.772171
	Triple Negative risk	NA				NA				NA				1.03298	0.971535	1.09831	0.29972
	BRCA1/Triple Negative risk	NA				NA				NA				1.01237	0.967654	1.05915	0.593826
	Overall BC survival	NA				NA				NA				0.991277	0.928795	1.05796	0.791971
	ER+ BC survival	NA				NA				NA				0.954408	0.872044	1.04455	0.310861
	ER- BC survival	NA				NA				NA				1.01277	0.894498	1.14668	0.841257
Aldosterone	Overall BC risk	NA				NA				NA				1.00434	0.983428	1.0257	0.686505
	ER+ BC risk	NA				NA				NA				1.00599	0.98114	1.03146	0.640012
	ER- BC risk	NA				NA				NA				0.993768	0.956324	1.03268	0.749712
	Luminal A risk	NA				NA				NA				1.0158	0.988283	1.04408	0.263211
	Luminal B risk	NA				NA				NA				0.997426	0.939343	1.0591	0.93289
	Luminal B HER2Neg risk	NA				NA				NA				1.0103	0.959956	1.06329	0.694282
	HER2 Enriched risk	NA				NA				NA				1.03445	0.949453	1.12705	0.438786
	Triple Negative risk	NA				NA				NA				0.995055	0.944828	1.04795	0.851199
	BRCA1/Triple Negative risk	NA				NA				NA				1.01265	0.972811	1.05413	0.539235
	Overall BC survival	NA				NA				NA				0.978228	0.925213	1.03428	0.438727
	ER+ BC survival	NA				NA				NA				0.988192	0.917019	1.06489	0.755461
	ER- BC survival	NA				NA				NA				0.995783	0.895927	1.10677	0.937516
Progesterone	Overall BC risk	1.00354	0.988992	1.0183	0.717992	0.999008	0.992016	1.00605	0.781754	0.998422	0.990771	1.00613	0.726316	0.999368	0.993065	1.00571	0.844754
	ER+ BC risk	1.00316	0.98585	1.02077	0.78281	0.999226	0.990943	1.00758	0.855329	0.998089	0.988396	1.00788	0.737839	1.00008	0.992561	1.00766	0.983107
	ER- BC risk	0.993304	0.916709	1.0763	0.896456	0.9959	0.979256	1.01283	0.632777	0.995221	0.974965	1.0159	0.692754	0.994481	0.964498	1.02539	0.723068
	Luminal A risk	1.00008	0.98189	1.0186	0.994844	0.998106	0.9893	1.00699	0.674984	0.997569	0.987001	1.00825	0.697996	0.998265	0.990343	1.00625	0.669153
	Luminal B risk	1.00356	0.963692	1.04507	0.891734	1.00279	0.984463	1.02146	0.767245	1.00198	0.980073	1.02437	0.877188	1.00344	0.985973	1.02122	0.701312
	Luminal B HER2Neg risk	0.999517	0.96472	1.03557	0.983003	1.00992	0.993297	1.02682	0.243772	1.01032	0.990261	1.03079	0.421276	1.00568	0.990742	1.02084	0.458343
	HER2 Enriched risk	1.01898	0.865559	1.1996	0.858583	1.00696	0.973592	1.04147	0.686627	1.00152	0.955783	1.04945	0.954928	1.00846	0.948804	1.07187	0.786534
	Triple Negative risk	0.996006	0.93642	1.05938	0.919476	0.977505	0.958513	0.996874	0.0230392	0.975866	0.950859	1.00153	0.206408	0.986031	0.965835	1.00665	0.182759
	BRCA1/Triple Negative risk	1.00986	0.960377	1.06189	0.767294	0.987826	0.972855	1.00303	0.115948	0.985975	0.968541	1.00372	0.260888	0.997037	0.979681	1.0147	0.740528
	Overall BC survival	1.03146	0.993349	1.07103	0.353381	1.01709	0.99834	1.03619	0.0742575	1.01546	0.99244	1.03901	0.320079	1.02039	1.00322	1.03786	0.0197112
	ER+ BC survival	1.0482	0.995934	1.10321	0.322248	1.02701	1.00182	1.05284	0.0354337	1.03	0.995442	1.06575	0.231677	1.02087	0.99794	1.04433	0.0747277
	ER- BC survival	1.02131	0.941639	1.10773	0.700325	1.03987	1.00076	1.08051	0.0456095	1.04601	1.00011	1.09401	0.188364	1.03557	1.00291	1.06928	0.032511
17-hydroxyprogesterone	Overall BC risk	NA				NA				NA				1.00796	0.992136	1.02403	0.326188
	ER+ BC risk	NA				NA				NA				1.01281	0.994539	1.03142	0.170558
	ER- BC risk	NA				NA				NA				0.996033	0.967351	1.02557	0.789766
	Luminal A risk	NA				NA				NA				1.0149	1.00123	1.02875	0.0324827
	Luminal B risk	NA				NA				NA				1.00444	0.97679	1.03287	0.755854
	Luminal B HER2Neg risk	NA				NA				NA				1.01108	0.986838	1.03592	0.373485
	HER2 Enriched risk	NA				NA				NA				0.975531	0.934694	1.01815	0.256165
	Triple Negative risk	NA				NA				NA				0.977901	0.952926	1.00353	0.0904398
	BRCA1/Triple Negative risk	NA				NA				NA				0.966587	0.948245	0.985284	0.000507748
	Overall BC survival	NA				NA				NA				1.0173	0.989429	1.04596	0.226191
	ER+ BC survival	NA				NA				NA				1.04553	1.00772	1.08475	0.0178218
	ER- BC survival	NA				NA				NA				0.980948	0.929681	1.03504	0.482457

### Sheet: S4-MR Egger intercept
Exposure	Outcome	N SNPs	OR of MR-Egger intercept	LCI	UCI	pval
Total testosterone	Overall BC incidence	204	0.997708	0.99457	1.00086	0.154864
	ER+ BC incidence	204	0.996919	0.993356	1.0005	0.0927621
	ER- BC incidence	204	0.998768	0.994696	1.00286	0.554926
	Luminal A	197	0.99822	0.994421	1.00203	0.361005
	Luminal B	197	0.994721	0.988249	1.00124	0.113643
	Luminal B HER2Neg	197	0.994721	0.988249	1.00124	0.113643
	HER2 Enriched	197	1.00063	0.995324	1.00596	0.817379
	Triple Neg	197	0.999323	0.994167	1.00451	0.797724
	BRCA1/Triple Neg	185	1.00012	0.996393	1.00387	0.948471
	Overall BC survival	201	1.0026	0.997145	1.00808	0.352214
	ER+ BC survival	200	1.00283	0.995135	1.01059	0.472549
	ER- BC survival	200	1.00602	0.995697	1.01646	0.255369
Bioavailable testosterone	Overall BC incidence	131	1.00086	0.995066	1.0067	0.771294
	ER+ BC incidence	131	1.00053	0.994464	1.00663	0.865096
	ER- BC incidence	131	0.998113	0.990329	1.00596	0.637044
	Luminal A	123	1.00005	0.994177	1.00596	0.985827
	Luminal B	123	0.999376	0.989987	1.00885	0.897141
	Luminal B HER2Neg	123	0.999376	0.989987	1.00885	0.897141
	HER2 Enriched	123	0.99336	0.986015	1.00076	0.0810832
	Triple Neg	123	0.997278	0.988748	1.00588	0.535217
	BRCA1/Triple Neg	125	0.995727	0.991009	1.00047	0.0781891
	Overall BC survival	129	1.00232	0.995274	1.00942	0.520663
	ER+ BC survival	128	1.00436	0.994713	1.0141	0.378751
	ER- BC survival	128	1.0088	0.995268	1.02251	0.205923
SHBG	Overall BC incidence	200	0.999897	0.99571	1.0041	0.961776
	ER+ BC incidence	200	0.999384	0.99475	1.00404	0.795344
	ER- BC incidence	200	0.99963	0.994558	1.00473	0.886887
	Luminal A	191	1.00069	0.996474	1.00493	0.747811
	Luminal B	191	0.995565	0.989524	1.00164	0.154023
	Luminal B HER2Neg	191	0.995565	0.989524	1.00164	0.154023
	HER2 Enriched	191	1.00048	0.994056	1.00694	0.884166
	Triple Neg	191	1.00159	0.995586	1.00763	0.604833
	BRCA1/Triple Neg	218	1.00023	0.997513	1.00295	0.868652
	Overall BC survival	201	0.99338	0.987882	0.998908	0.019969
	ER+ BC survival	199	0.996071	0.988934	1.00326	0.284495
	ER- BC survival	200	0.98734	0.977605	0.997172	0.0125186
DHEAS	Overall BC incidence	4	1.00709	0.973382	1.04197	0.723465
	ER+ BC incidence	4	1.00636	0.982913	1.03036	0.650816
	ER- BC incidence	4	1.01539	0.977403	1.05486	0.514573
	Luminal A	4	0.988151	0.97338	1.00315	0.261041
	Luminal B	4	1.00305	0.96998	1.03725	0.874971
	Luminal B HER2Neg	4	0.984933	0.956968	1.01371	0.410109
	HER2 Enriched	4	1.00511	0.957729	1.05484	0.855151
	Triple Neg	4	1.00334	0.974948	1.03255	0.8412
	BRCA1/Triple Neg	5	1.02353	0.995603	1.05225	0.197938
	Overall BC survival	5	0.994894	0.96859	1.02191	0.732963
	ER+ BC survival	5	1.00811	0.953579	1.06576	0.794425
	ER- BC survival	5	0.961841	0.91392	1.01227	0.232475
Progesterone	Overall BC incidence	3	0.986	0.941	1.032	0.651
	ER+ BC incidence	3	0.989	0.936	1.046	0.77
	ER- BC incidence	3	1.009	0.786	1.296	0.954
	Luminal A	3	0.994	0.937	1.054	0.868
	Luminal B	3	1	0.879	1.137	0.996
	Luminal B HER2Neg	3	1.021	0.913	1.143	0.775
	HER2 Enriched	3	0.977	0.583	1.638	0.945
	Triple Neg	3	0.961	0.791	1.166	0.754
	BRCA1/Triple Neg	3	0.946	0.809	1.107	0.616
	Overall BC survival	3	0.962	0.853	1.085	0.643
	ER+ BC survival	3	0.911	0.773	1.073	0.464
	ER- BC survival	3	1.048	0.809	1.357	0.784

### Sheet: S5- Genetic correlations
Phenotype 1	Phenotype 2	rg (genetic correlation statistic)	se	P value	LCI	UCI
Total testosterone	E2	0.247	0.1517	0.1034	-0.050332	0.544332
bioavailable testosterone	E2	0.086	0.1123	0.4437	-0.134108	0.306108

### Sheet: S6-MR BC subtype SNPs
Exposure instruments to proxy hormone levels in the subtype specific breast cancer incidence MR analysis
Hormone	P value threshold	SNP	Effect allele	Other allele	Beta	EAF	Chromosome	Position	N	SE	P value
DHEAS	5x10-08	rs1105977	T	G	0.115261	NA	3	195929252	9722	0.0230523	1.06385e-08
DHEAS	5x10-08	rs148982377	C	T	-0.783778	NA	7	99075038	9722	0.0461046	2.273e-60
DHEAS	5x10-08	rs2911280	G	A	-0.207471	NA	16	81591313	9722	0.0461046	2.25279e-08
DHEAS	5x10-08	rs59116557	GT	G	0.115261	NA	13	22296481	9722	0.0230523	2.13634e-09
E2	5x10-07	rs2414098	C	T	0.406515	0.64	15	51537806	2607	0.0754545	7.14x10-08
E2	5x10-07	rs77967071	T	C	0.77009	0.07	5	63932163	2607	0.152859	4.71x10-07
ANDRO	5x10-07	rs77160012	T	C	-1.22857	0.06	4	189298084	712	0.24206	4.95x10-07
ALDO	5x10-07	rs12513060	A	C	1.4077	0.07	4	185576718	686	0.263548	1.26x10-07
CORT	5x10-08	rs9989237	T	C	0.0857	0.2104	14	94795202	25314	0.0095	2.16e-19
PROG	5x10-08	rs72906582	A	G	2.22298	0.1	18	45222771	1261	0.384644	7.50x10-09
PROG	5x10-08	rs77032081	T	C	4.91545	0.02	11	13363279	1261	0.870826	1.66x10-08
PROG	5x10-08	rs79589801	T	C	5.64022	0.01	1	211054061	1261	1.00699	2.13x10-08
OHP17	5x10-08	rs149717632	G	A	4.10107	0.01	6	32548921	712	0.672126	1.73x10-09
OHP17	5x10-08	rs6937167	AT	A	3.96152	0.01	6	32417794	712	0.656154	2.53x10-09
Total testosterone	5x10-08	rs10108398	A	G	-0.0180668	0.721446	8	59440824	230454	0.00315609	1.1e-08
Total testosterone	5x10-08	rs10147094	A	G	0.0219977	0.614111	14	99727591	230454	0.0029093	6.9e-16
Total testosterone	5x10-08	rs10168169	C	T	-0.0333376	0.187791	2	112375425	230454	0.00364005	5.1e-20
Total testosterone	5x10-08	rs10240258	C	T	0.26797	0.98757	7	98890544	230454	0.0126594	1.7e-101
Total testosterone	5x10-08	rs1032388	T	C	-0.0543709	0.220626	6	119171866	230454	0.00337718	2.5e-61
Total testosterone	5x10-08	rs10799713	G	C	0.0270994	0.21159	1	22102328	230454	0.00342064	9.2e-16
Total testosterone	5x10-08	rs10817260	C	T	0.0429746	0.809595	9	114828332	230454	0.00364361	9.3e-35
Total testosterone	5x10-08	rs10821415	C	A	0.014599	0.578972	9	97713459	230454	0.00283975	1.6e-08
Total testosterone	5x10-08	rs10822145	C	T	-0.0275581	0.524491	10	64934548	230454	0.00280815	2.5e-24
Total testosterone	5x10-08	rs10863262	T	C	0.0165197	0.341227	1	216825980	230454	0.00295392	1.3e-09
Total testosterone	5x10-08	rs10910476	C	T	0.0168419	0.444104	1	234734956	230454	0.00282679	1.1e-09
Total testosterone	5x10-08	rs11024458	A	G	0.0188637	0.728256	11	18082483	230454	0.00315866	2.3e-10
Total testosterone	5x10-08	rs11031005	T	C	-0.0325862	0.857133	11	30226356	230454	0.0040209	7.2e-17
Total testosterone	5x10-08	rs1111102	G	T	-0.0174635	0.2759	1	155993456	230454	0.00313799	5e-08
Total testosterone	5x10-08	rs11125180	T	A	-0.0325068	0.090993	2	48942282	230454	0.00485223	5.4e-12
Total testosterone	5x10-08	rs11128516	A	G	0.0182139	0.822258	3	10617371	230454	0.00367705	2e-08
Total testosterone	5x10-08	rs11191421	C	G	0.0374361	0.758129	10	104623053	230454	0.00326762	4.2e-31
Total testosterone	5x10-08	rs11191801	A	C	0.0234295	0.708091	10	105532165	230454	0.00307614	8.7e-16
Total testosterone	5x10-08	rs1119208	C	T	0.0304668	0.648496	5	76488613	230454	0.00294263	9.8e-26
Total testosterone	5x10-08	rs11202925	A	G	-0.017408	0.294745	10	90777641	230454	0.00307392	3.4e-09
Total testosterone	5x10-08	rs112635299	G	T	0.0621054	0.979102	14	94838142	230454	0.0098302	2.9e-11
Total testosterone	5x10-08	rs112694713	A	G	0.106962	0.986488	5	35247932	230454	0.0123977	2.4e-19
Total testosterone	5x10-08	rs114834079	C	T	-0.0356004	0.944493	7	75758181	230454	0.00614821	5e-09
Total testosterone	5x10-08	rs11638521	T	C	0.0639626	0.347256	15	40360314	230454	0.00294418	2.6e-110
Total testosterone	5x10-08	rs11672660	C	T	0.0217314	0.805661	19	46180184	230454	0.00354349	4.7e-10
Total testosterone	5x10-08	rs11697333	C	T	-0.0191659	0.325536	20	31189078	230454	0.00303176	1.8e-10
Total testosterone	5x10-08	rs117007168	T	G	-0.0421312	0.956043	21	33766217	230454	0.00686698	1.1e-09
Total testosterone	5x10-08	rs11702562	T	C	-0.0345161	0.919928	21	43350062	230454	0.00546079	1.2e-11
Total testosterone	5x10-08	rs1171617	G	T	-0.0522618	0.232914	10	61467182	230454	0.00331578	5.5e-57
Total testosterone	5x10-08	rs11717301	C	A	-0.0173274	0.753584	3	72397284	230454	0.00326141	5.6e-09
Total testosterone	5x10-08	rs117327231	C	A	-0.173128	0.97721	18	71916636	230454	0.00940365	6.8e-82
Total testosterone	5x10-08	rs117722415	G	A	0.10912	0.968979	7	100167156	230454	0.00805994	3.9e-43
Total testosterone	5x10-08	rs11774829	T	A	-0.056025	0.89874	8	105978368	230454	0.00470328	5.8e-32
Total testosterone	5x10-08	rs11782259	A	G	0.0307852	0.910616	8	37532984	230454	0.00491556	1.1e-10
Total testosterone	5x10-08	rs11810204	T	C	-0.014931	0.482964	1	57020516	230454	0.00280181	2.2e-08
Total testosterone	5x10-08	rs12078363	T	C	0.0276185	0.680824	1	218537310	230454	0.00300307	1e-21
Total testosterone	5x10-08	rs1214761	A	G	-0.0311146	0.320968	6	43354431	230454	0.00300014	6.2e-26
Total testosterone	5x10-08	rs1242518	C	T	-0.0204549	0.252568	17	17387899	230454	0.00322744	4.8e-10
Total testosterone	5x10-08	rs12436785	T	C	-0.0300452	0.583273	14	98550490	230454	0.00284765	2.8e-26
Total testosterone	5x10-08	rs12461581	G	A	-0.0191742	0.597654	19	18359524	230454	0.00286835	7.7e-12
Total testosterone	5x10-08	rs12564492	G	A	-0.0195027	0.29676	1	168234645	230454	0.00305814	3.8e-11
Total testosterone	5x10-08	rs1260326	T	C	-0.036635	0.393489	2	27730940	230454	0.00285729	4.7e-39
Total testosterone	5x10-08	rs12658172	G	C	0.0516979	0.841514	5	124205385	230454	0.00389236	5.8e-41
Total testosterone	5x10-08	rs12683780	A	C	0.0308941	0.66843	9	16252807	230454	0.00306539	7.5e-26
Total testosterone	5x10-08	rs12708515	G	C	0.0213711	0.364201	15	75454879	230454	0.00292469	2.1e-14
Total testosterone	5x10-08	rs12925980	T	C	0.020511	0.340203	16	81603619	230454	0.00296464	2.6e-13
Total testosterone	5x10-08	rs13006172	G	A	-0.0188677	0.644277	2	17720203	230454	0.00292001	1.8e-11
Total testosterone	5x10-08	rs13022175	C	T	-0.0266911	0.576237	2	20306581	230454	0.00283537	5.4e-22
Total testosterone	5x10-08	rs13080318	C	T	0.0352638	0.924621	3	133911425	230454	0.00530188	6.2e-11
Total testosterone	5x10-08	rs13153019	T	C	-0.0242892	0.750756	5	176782218	230454	0.00326337	1.5e-14
Total testosterone	5x10-08	rs13184921	T	C	0.0254693	0.753156	5	127870642	230454	0.00328285	7.6e-16
Total testosterone	5x10-08	rs13220350	C	A	0.0245974	0.577344	6	127182820	230454	0.00286492	2.9e-18
Total testosterone	5x10-08	rs13229619	G	A	-0.0537503	0.870632	7	73030175	230454	0.00416041	8.3e-39
Total testosterone	5x10-08	rs13269725	A	G	0.0300107	0.921111	8	72459889	230454	0.00520359	1.8e-08
Total testosterone	5x10-08	rs1362234	A	G	0.0966949	0.985426	7	75588366	230454	0.0121361	1.1e-15
Total testosterone	5x10-08	rs139380031	C	A	0.361833	0.972648	7	98911827	230454	0.00889029	0
Total testosterone	5x10-08	rs1416685	G	C	0.0186623	0.590376	1	51243374	230454	0.00284955	3.6e-12
Total testosterone	5x10-08	rs143698605	A	G	0.101743	0.988983	7	98807795	230454	0.0139461	4.9e-15
Total testosterone	5x10-08	rs147558377	C	G	-0.0249044	0.849002	4	55113623	230454	0.00393089	1.3e-10
Total testosterone	5x10-08	rs151174000	C	T	0.0781929	0.980615	18	71895154	230454	0.010353	2.8e-15
Total testosterone	5x10-08	rs1606119	A	C	-0.0274212	0.271635	15	85671379	230454	0.00316401	1.4e-18
Total testosterone	5x10-08	rs1660322	T	C	0.0233139	0.686984	8	101277640	230454	0.00302854	4.5e-15
Total testosterone	5x10-08	rs167096	G	T	-0.017315	0.74038	3	73874699	230454	0.0032098	4.3e-10
Total testosterone	5x10-08	rs17045384	C	T	0.0322589	0.816392	4	113951743	230454	0.00364863	1.7e-19
Total testosterone	5x10-08	rs1713426	A	G	-0.0159702	0.696316	14	20936077	230454	0.00306055	1e-08
Total testosterone	5x10-08	rs1716975	T	C	-0.0200871	0.165449	3	41960006	230454	0.00378259	3.7e-08
Total testosterone	5x10-08	rs17201704	T	C	0.0433007	0.858666	3	41105589	230454	0.00405824	2.9e-28
Total testosterone	5x10-08	rs17245822	A	C	-0.0283937	0.627272	13	73131694	230454	0.00293174	2.3e-23
Total testosterone	5x10-08	rs17363043	T	A	-0.0184575	0.740547	8	5552197	230454	0.00320628	5.5e-09
Total testosterone	5x10-08	rs17764067	G	A	0.0207512	0.780329	13	33728353	230454	0.0034353	5.5e-10
Total testosterone	5x10-08	rs1784639	T	A	0.0214668	0.23839	11	110176465	230454	0.00328989	1.2e-09
Total testosterone	5x10-08	rs17882028	C	A	-0.0219919	0.667485	6	32551911	230454	0.00353732	1.7e-08
Total testosterone	5x10-08	rs1812621	T	C	-0.0190133	0.44219	4	53853312	230454	0.00282202	9.1e-12
Total testosterone	5x10-08	rs182972739	T	G	0.0359189	0.927776	6	32490203	230454	0.00651445	2.6e-08
Total testosterone	5x10-08	rs184265581	G	C	-0.132322	0.987643	6	31900754	230454	0.0127156	6.4e-27
Total testosterone	5x10-08	rs1861953	A	G	-0.0168504	0.540347	17	8189632	230454	0.00282871	9.8e-10
Total testosterone	5x10-08	rs1870940	G	A	0.0253915	0.727398	1	154984363	230454	0.00316285	4.9e-17
Total testosterone	5x10-08	rs1872930	C	T	-0.0514302	0.207461	7	137801444	230454	0.00345157	1.7e-54
Total testosterone	5x10-08	rs1894247	T	C	-0.0346099	0.0668074	22	22693893	230454	0.00589888	1.3e-08
Total testosterone	5x10-08	rs1939769	A	G	0.0833288	0.0664115	11	62914202	230454	0.00566498	1.3e-51
Total testosterone	5x10-08	rs2002155	G	A	0.0194693	0.533789	4	57746040	230454	0.00283768	1.9e-12
Total testosterone	5x10-08	rs2011425	T	G	0.0334892	0.920604	2	234627608	230454	0.00519878	6.6e-11
Total testosterone	5x10-08	rs2113944	C	T	-0.0271852	0.777217	15	60977882	230454	0.00339595	2.7e-15
Total testosterone	5x10-08	rs2126583	G	A	0.0161239	0.629301	3	119753820	230454	0.00290065	1.9e-08
Total testosterone	5x10-08	rs2186945	C	T	0.0248856	0.161688	18	13921536	230454	0.00383656	2e-10
Total testosterone	5x10-08	rs2250477	G	C	-0.0545757	0.75516	1	179274897	230454	0.00324944	3.8e-62
Total testosterone	5x10-08	rs2342307	A	G	0.0296655	0.383156	3	195942487	230454	0.0029061	1.9e-25
Total testosterone	5x10-08	rs2344744	T	G	-0.0178199	0.585319	6	170588559	230454	0.00283385	1.3e-09
Total testosterone	5x10-08	rs246600	C	T	0.0165079	0.528379	5	142516897	230454	0.00280486	3.4e-10
Total testosterone	5x10-08	rs2608652	C	T	-0.0154434	0.474835	6	52642768	230454	0.00280613	1.3e-08
Total testosterone	5x10-08	rs2801885	A	G	0.0261725	0.729667	10	5048014	230454	0.00318251	6.6e-17
Total testosterone	5x10-08	rs2824138	C	T	0.0259618	0.182318	21	18294462	230454	0.00364681	1.7e-13
Total testosterone	5x10-08	rs28421540	C	A	-0.030872	0.286484	18	3818842	230454	0.00312095	1.9e-24
Total testosterone	5x10-08	rs28612846	G	A	0.0155678	0.743341	7	25950880	230454	0.00320094	4.7e-08
Total testosterone	5x10-08	rs2903386	T	C	-0.0233852	0.627126	4	106099809	230454	0.00289881	5e-16
Total testosterone	5x10-08	rs2941541	C	T	-0.0197852	0.347048	7	47522176	230454	0.00293573	1.8e-11
Total testosterone	5x10-08	rs3136354	C	T	0.0236592	0.500744	2	48031372	230454	0.00280615	3.5e-18
Total testosterone	5x10-08	rs34163044	C	A	-0.0167088	0.580625	18	51851616	230454	0.00286235	2.7e-09
Total testosterone	5x10-08	rs34269793	T	C	-0.0644978	0.947485	2	12555164	230454	0.00628075	2.3e-25
Total testosterone	5x10-08	rs34931250	C	T	0.0544774	0.93945	17	66879927	230454	0.00588472	3.2e-21
Total testosterone	5x10-08	rs35169377	A	C	0.0184505	0.675396	3	23614855	230454	0.00299134	5.2e-10
Total testosterone	5x10-08	rs35629860	G	A	-0.0206733	0.748876	16	30671532	230454	0.00323871	1.3e-10
Total testosterone	5x10-08	rs36032941	C	A	0.0628496	0.704004	10	5062752	230454	0.00309867	3e-94
Total testosterone	5x10-08	rs36088520	C	T	-0.0283274	0.895845	2	197779590	230454	0.00460964	5.7e-09
Total testosterone	5x10-08	rs371162363	G	A	0.0392154	0.904135	4	177614117	230454	0.0050198	5.6e-15
Total testosterone	5x10-08	rs371862	C	T	0.0328482	0.69125	11	72288843	230454	0.00303192	1.7e-26
Total testosterone	5x10-08	rs3765300	G	A	-0.0262765	0.892715	22	29628806	230454	0.00453782	1.9e-09
Total testosterone	5x10-08	rs3814132	G	A	0.0170135	0.561645	9	127615976	230454	0.00282819	8.7e-10
Total testosterone	5x10-08	rs3892097	C	T	-0.0244103	0.792086	22	42524947	230454	0.00343725	5.5e-13
Total testosterone	5x10-08	rs4067	A	G	-0.0242583	0.145378	3	51738256	230454	0.00397327	1.7e-10
Total testosterone	5x10-08	rs4076000	A	C	0.0161813	0.398825	1	68837169	230454	0.00285652	5.1e-09
Total testosterone	5x10-08	rs4149056	T	C	-0.0289515	0.848597	12	21331549	230454	0.00391477	1.1e-14
Total testosterone	5x10-08	rs4245930	G	A	0.0254406	0.367501	4	109038654	230454	0.00290497	1.1e-19
Total testosterone	5x10-08	rs4294422	G	A	0.0193786	0.359334	1	93104655	230454	0.00290543	6.8e-11
Total testosterone	5x10-08	rs4346239	A	G	0.0158771	0.436282	17	63722528	230454	0.00283089	3e-08
Total testosterone	5x10-08	rs437115	T	C	0.0278697	0.564624	16	4156423	230454	0.00284788	4.2e-24
Total testosterone	5x10-08	rs440150	G	A	0.0256632	0.0934089	11	2936657	230454	0.00485064	2.2e-08
Total testosterone	5x10-08	rs4453027	G	T	0.0226255	0.574558	1	41453453	230454	0.00286029	1.4e-15
Total testosterone	5x10-08	rs4464040	C	T	0.0445846	0.850331	15	79840557	230454	0.00394363	4.4e-32
Total testosterone	5x10-08	rs4493564	A	G	0.0193055	0.354493	4	77420407	230454	0.00293039	7.5e-11
Total testosterone	5x10-08	rs4586943	C	A	-0.0184078	0.717888	4	102366529	230454	0.00312426	6.9e-09
Total testosterone	5x10-08	rs4632729	A	G	0.02758	0.54541	4	69946004	230454	0.00281167	2.4e-22
Total testosterone	5x10-08	rs4736359	T	G	0.0370075	0.442771	8	143987427	230454	0.00282139	6.2e-40
Total testosterone	5x10-08	rs4793788	C	A	0.0183068	0.364138	17	53381796	230454	0.00291493	9.5e-11
Total testosterone	5x10-08	rs4804181	C	A	0.0368786	0.220984	19	12509536	230454	0.00342279	1.3e-26
Total testosterone	5x10-08	rs4820829	C	T	0.0575622	0.976727	22	30524248	230454	0.00933395	4.1e-10
Total testosterone	5x10-08	rs4832211	G	T	-0.0220997	0.284933	2	86094179	230454	0.00310276	2.4e-13
Total testosterone	5x10-08	rs4943729	C	A	-0.0154285	0.481602	13	32353100	230454	0.00280597	1.1e-08
Total testosterone	5x10-08	rs4961485	T	C	0.0391398	0.933562	9	16360889	230454	0.00562895	8.9e-14
Total testosterone	5x10-08	rs505237	A	G	-0.0157305	0.383969	1	66738623	230454	0.0028818	3.7e-08
Total testosterone	5x10-08	rs57108174	T	C	0.0265789	0.776872	9	114588484	230454	0.00338016	5.2e-16
Total testosterone	5x10-08	rs57193974	T	C	-0.0246046	0.877442	2	62453594	230454	0.00425726	1.1e-08
Total testosterone	5x10-08	rs57615517	G	A	0.0171284	0.684568	3	52322417	230454	0.0030193	1.5e-09
Total testosterone	5x10-08	rs58072681	T	C	-0.108156	0.929658	16	81590541	230454	0.00552004	7.9e-86
Total testosterone	5x10-08	rs58723250	C	T	-0.0351228	0.799522	2	178153430	230454	0.00350056	2.2e-23
Total testosterone	5x10-08	rs590097	T	G	-0.0606189	0.353802	2	111934107	230454	0.00292833	1.6e-100
Total testosterone	5x10-08	rs59397130	A	G	-0.056163	0.973739	14	64898076	230454	0.00881059	2.3e-10
Total testosterone	5x10-08	rs59741822	G	A	0.0329755	0.923006	2	136970398	230454	0.0052356	7e-12
Total testosterone	5x10-08	rs6008259	G	A	0.0338188	0.821105	22	46633782	230454	0.00366768	2.2e-22
Total testosterone	5x10-08	rs6020423	C	T	0.0398225	0.760288	20	48909667	230454	0.003288	1.1e-36
Total testosterone	5x10-08	rs6100174	T	C	-0.0204027	0.375156	20	57280575	230454	0.00289855	1.7e-13
Total testosterone	5x10-08	rs61237993	G	A	-0.0399573	0.872067	9	34130435	230454	0.00420373	6.9e-23
Total testosterone	5x10-08	rs61597847	C	T	0.0162346	0.536223	5	142853570	230454	0.00281465	4.8e-10
Total testosterone	5x10-08	rs61661087	T	C	-0.0282982	0.4758	15	40720543	230454	0.0028069	1.6e-24
Total testosterone	5x10-08	rs62059839	C	T	-0.0324826	0.73924	17	7533015	230454	0.00320301	9.5e-24
Total testosterone	5x10-08	rs62223042	A	G	-0.0167341	0.624943	21	40683740	230454	0.00290694	1.2e-09
Total testosterone	5x10-08	rs62231822	C	T	0.0489104	0.901557	3	14423060	230454	0.00472163	5.9e-26
Total testosterone	5x10-08	rs62394296	C	T	-0.0272715	0.883064	6	25870381	230454	0.0043526	3.6e-10
Total testosterone	5x10-08	rs6490696	T	C	-0.0369445	0.0685039	13	22674221	230454	0.00555759	7.8e-11
Total testosterone	5x10-08	rs6684361	T	C	-0.07582	0.693047	1	101737743	230454	0.00304648	7.4e-141
Total testosterone	5x10-08	rs6741102	C	G	-0.0245049	0.322277	2	43278467	230454	0.00300049	7.9e-16
Total testosterone	5x10-08	rs6997799	A	C	-0.0235558	0.765531	8	10606421	230454	0.00333024	5.8e-13
Total testosterone	5x10-08	rs7082506	T	C	0.0261794	0.81946	10	96889618	230454	0.00363712	5.8e-13
Total testosterone	5x10-08	rs7111278	G	A	0.0222604	0.81743	11	64016284	230454	0.00362508	3.8e-10
Total testosterone	5x10-08	rs72660136	T	C	0.0604855	0.965948	13	109960307	230454	0.00773718	4.9e-16
Total testosterone	5x10-08	rs72693130	G	A	-0.0311903	0.937362	1	120013323	230454	0.00592306	2.9e-08
Total testosterone	5x10-08	rs72731535	G	A	0.0253928	0.822269	14	69237902	230454	0.00367408	9.1e-12
Total testosterone	5x10-08	rs72961013	G	A	0.0456747	0.933648	6	127529780	230454	0.00563023	1e-15
Total testosterone	5x10-08	rs7342537	A	G	-0.106873	0.981933	14	21555063	230454	0.0105852	2.8e-24
Total testosterone	5x10-08	rs7519368	T	A	0.0334167	0.727188	1	113150644	230454	0.00314105	3.1e-25
Total testosterone	5x10-08	rs75217853	G	A	-0.0350023	0.902075	6	1377048	230454	0.00474136	1.3e-14
Total testosterone	5x10-08	rs75287599	C	T	-0.0432724	0.922676	19	49517140	230454	0.00526603	1.7e-17
Total testosterone	5x10-08	rs7530117	T	C	0.0177946	0.369459	1	31263360	230454	0.00294513	1.3e-09
Total testosterone	5x10-08	rs7575635	C	T	0.037891	0.805662	2	43515427	230454	0.00353591	1.4e-27
Total testosterone	5x10-08	rs75954926	A	G	-0.0158868	0.345517	17	81061048	230454	0.00297319	2.4e-08
Total testosterone	5x10-08	rs7618363	C	G	0.0370916	0.841085	3	10545125	230454	0.00383465	1.2e-21
Total testosterone	5x10-08	rs76299412	G	A	-0.0349073	0.847386	11	128269098	230454	0.00392937	2e-20
Total testosterone	5x10-08	rs7633673	G	A	0.0255585	0.593857	3	152084243	230454	0.00284762	7.5e-20
Total testosterone	5x10-08	rs76505784	T	C	0.0710119	0.966593	18	72023748	230454	0.00793762	1.5e-18
Total testosterone	5x10-08	rs7705845	C	T	0.0159802	0.407954	5	158378760	230454	0.00285507	1.9e-08
Total testosterone	5x10-08	rs77389	A	T	0.0161247	0.611526	15	65695786	230454	0.00289037	6.8e-09
Total testosterone	5x10-08	rs77822621	C	T	-0.0479737	0.957779	4	1008212	230454	0.00700315	9.3e-14
Total testosterone	5x10-08	rs78417158	C	G	-0.0196505	0.713544	1	150196196	230454	0.00309507	1.3e-10
Total testosterone	5x10-08	rs784420	A	G	-0.0390185	0.7113	5	77987524	230454	0.00308616	1.2e-39
Total testosterone	5x10-08	rs7918084	C	T	-0.0270055	0.450731	10	94429467	230454	0.00281825	1.3e-21
Total testosterone	5x10-08	rs7920953	T	C	0.0211881	0.434413	10	1061434	230454	0.00313022	6.7e-12
Total testosterone	5x10-08	rs7944040	C	T	0.0266141	0.445254	11	68101356	230454	0.00281896	1.1e-21
Total testosterone	5x10-08	rs80147006	G	C	0.0684045	0.972737	7	137801466	230454	0.0087315	5.3e-16
Total testosterone	5x10-08	rs8044588	C	G	0.0284528	0.0886077	16	67420328	230454	0.00493491	1.5e-09
Total testosterone	5x10-08	rs8060222	G	C	0.0247425	0.827178	16	12899797	230454	0.00371311	2.9e-11
Total testosterone	5x10-08	rs8093038	T	C	0.0526021	0.898115	18	72036182	230454	0.00465891	3.7e-32
Total testosterone	5x10-08	rs8111359	C	T	0.0597743	0.904763	19	10471462	230454	0.00484385	1.1e-35
Total testosterone	5x10-08	rs8126001	C	T	-0.0196947	0.51007	20	62711459	230454	0.00281794	6.3e-13
Total testosterone	5x10-08	rs850293	A	C	-0.0473374	0.888239	11	123438118	230454	0.00447744	1.8e-27
Total testosterone	5x10-08	rs873779	C	T	0.0164017	0.371709	2	208773860	230454	0.00289368	1.8e-09
Total testosterone	5x10-08	rs9272779	T	C	0.0251746	0.593473	6	32610314	230454	0.00284947	8.8e-19
Total testosterone	5x10-08	rs9399469	T	A	-0.0266287	0.377382	6	144318529	230454	0.00290722	2.1e-19
Total testosterone	5x10-08	rs9457466	A	T	0.0170004	0.36269	6	159224561	230454	0.00290905	1.5e-09
Total testosterone	5x10-08	rs9506725	T	C	0.0523465	0.629106	13	22314146	230454	0.00290608	4.8e-73
Total testosterone	5x10-08	rs9599996	T	G	0.0174262	0.598724	13	73203811	230454	0.00287855	2.1e-10
Total testosterone	5x10-08	rs961566	C	T	0.0181078	0.220843	1	102009767	230454	0.00339336	2.9e-08
Total testosterone	5x10-08	rs9638084	A	G	-0.0206264	0.396471	7	156311745	230454	0.00285226	1.3e-13
Total testosterone	5x10-08	rs9652426	C	T	-0.0150914	0.609329	15	51363871	230454	0.0028752	3.6e-08
Total testosterone	5x10-08	rs9687846	G	A	0.0263617	0.800305	5	55861894	230454	0.00350449	3.6e-12
Total testosterone	5x10-08	rs9850919	C	T	0.0201136	0.405319	3	169177924	230454	0.00285577	2.8e-13
Total testosterone	5x10-08	rs9853922	C	A	-0.0539381	0.973258	3	27526207	230454	0.00866744	1.8e-10
Total testosterone	5x10-08	rs9872340	A	C	-0.0178104	0.639107	3	156908862	230454	0.00291734	3.4e-10
Bioavailable testosterone	5x10-08	rs10048173	A	G	0.0242187	0.48748	17	45592266	188507	0.00252788	1.7e-22
Bioavailable testosterone	5x10-08	rs10136290	A	G	-0.0162591	0.586342	14	98539697	188507	0.00257663	7.4e-11
Bioavailable testosterone	5x10-08	rs10194364	T	A	-0.0162786	0.736607	2	12571293	188507	0.00292399	4.6e-09
Bioavailable testosterone	5x10-08	rs10504255	G	A	0.0173977	0.336853	8	59398461	188507	0.00268685	6.1e-10
Bioavailable testosterone	5x10-08	rs1050541	T	G	0.0486949	0.44301	17	7560835	188507	0.00261308	1e-79
Bioavailable testosterone	5x10-08	rs10757893	A	G	0.0137428	0.575224	9	29599001	188507	0.00260112	9.3e-09
Bioavailable testosterone	5x10-08	rs10962395	T	C	-0.0141017	0.58258	9	16363553	188507	0.00261789	2.4e-08
Bioavailable testosterone	5x10-08	rs11031005	T	C	-0.0229697	0.856342	11	30226356	188507	0.00362517	1.5e-10
Bioavailable testosterone	5x10-08	rs1119208	C	T	0.0174527	0.648622	5	76488613	188507	0.00265984	1.2e-11
Bioavailable testosterone	5x10-08	rs11235688	G	A	0.0164676	0.583063	11	72947934	188507	0.00257775	7e-12
Bioavailable testosterone	5x10-08	rs112635299	G	T	0.102348	0.979033	14	94838142	188507	0.0088592	1.1e-31
Bioavailable testosterone	5x10-08	rs113172275	T	C	-0.0491508	0.933866	11	62905115	188507	0.00511463	1.4e-22
Bioavailable testosterone	5x10-08	rs113347955	G	A	0.0445837	0.976005	8	97136852	188507	0.00835395	1.2e-08
Bioavailable testosterone	5x10-08	rs114165349	G	C	-0.0930986	0.976304	1	27021913	188507	0.008356	3.8e-28
Bioavailable testosterone	5x10-08	rs11606014	C	T	0.0180249	0.833632	11	64041817	188507	0.00340084	2.5e-08
Bioavailable testosterone	5x10-08	rs11621792	C	T	-0.0245363	0.547608	14	24871926	188507	0.00256772	1.4e-22
Bioavailable testosterone	5x10-08	rs11653686	C	T	0.0656834	0.913205	17	47362991	188507	0.0044863	8.3e-48
Bioavailable testosterone	5x10-08	rs11683263	T	C	0.015505	0.487352	2	62538681	188507	0.0025435	4e-10
Bioavailable testosterone	5x10-08	rs11683361	C	G	-0.0222847	0.193463	2	112380559	188507	0.00320442	2.1e-12
Bioavailable testosterone	5x10-08	rs117005276	G	A	-0.031136	0.939604	10	5259361	188507	0.00534264	5.8e-09
Bioavailable testosterone	5x10-08	rs117327231	C	A	-0.0971595	0.977099	18	71916636	188507	0.00847888	2.8e-31
Bioavailable testosterone	5x10-08	rs11784903	T	C	-0.0135555	0.47422	8	116979531	188507	0.00254887	3.6e-08
Bioavailable testosterone	5x10-08	rs11879227	A	G	0.0200588	0.816917	19	46193351	188507	0.00327867	1e-09
Bioavailable testosterone	5x10-08	rs12078363	T	C	0.0153477	0.681183	1	218537310	188507	0.00271563	4.5e-09
Bioavailable testosterone	5x10-08	rs12135478	A	G	-0.0150944	0.668974	1	39539043	188507	0.00270716	8.8e-09
Bioavailable testosterone	5x10-08	rs1214759	A	G	-0.018082	0.321282	6	43352980	188507	0.00271377	2.8e-12
Bioavailable testosterone	5x10-08	rs12189146	G	A	0.0320071	0.949888	5	35239886	188507	0.00579861	1.8e-08
Bioavailable testosterone	5x10-08	rs12458543	T	C	0.0273972	0.89159	18	72042407	188507	0.00408426	4.1e-12
Bioavailable testosterone	5x10-08	rs12543598	T	G	0.0199058	0.445787	8	143955318	188507	0.0025457	6.6e-15
Bioavailable testosterone	5x10-08	rs12551042	C	T	-0.0132862	0.568108	9	114649904	188507	0.00256677	1.5e-08
Bioavailable testosterone	5x10-08	rs12564492	G	A	-0.0153482	0.296789	1	168234645	188507	0.00276579	5e-09
Bioavailable testosterone	5x10-08	rs12645584	C	T	-0.0169337	0.268632	4	17919066	188507	0.00285943	3.9e-09
Bioavailable testosterone	5x10-08	rs12658172	G	C	0.0303213	0.84181	5	124205385	188507	0.00351809	1.8e-18
Bioavailable testosterone	5x10-08	rs12683780	A	C	0.0179481	0.668616	9	16252807	188507	0.00276798	4.7e-12
Bioavailable testosterone	5x10-08	rs12797706	G	A	0.0196809	0.765491	11	65561369	188507	0.00301192	6.5e-11
Bioavailable testosterone	5x10-08	rs13153019	T	C	-0.0177496	0.750709	5	176782218	188507	0.00294469	2.3e-09
Bioavailable testosterone	5x10-08	rs140584594	A	G	-0.0211557	0.270091	1	110232983	188507	0.00283135	2.4e-13
Bioavailable testosterone	5x10-08	rs1640272	A	T	0.0211934	0.712846	19	2800192	188507	0.00280641	3.7e-14
Bioavailable testosterone	5x10-08	rs168189	C	T	-0.0202832	0.720409	5	77974427	188507	0.00283846	5.4e-13
Bioavailable testosterone	5x10-08	rs1688043	C	T	0.0406564	0.0662626	19	35553341	188507	0.0050991	1.9e-16
Bioavailable testosterone	5x10-08	rs17245822	A	C	-0.013936	0.626918	13	73131694	188507	0.00264789	3.6e-08
Bioavailable testosterone	5x10-08	rs17287714	T	C	0.0220873	0.881885	4	159871166	188507	0.00395912	3.7e-08
Bioavailable testosterone	5x10-08	rs17580	T	A	0.0401832	0.952028	14	94847262	188507	0.00593725	6.9e-12
Bioavailable testosterone	5x10-08	rs1934923	T	C	-0.0394584	0.220677	6	119171412	188507	0.00305768	1.9e-39
Bioavailable testosterone	5x10-08	rs1989147	C	T	0.0235512	0.806791	1	7909373	188507	0.00322554	7e-14
Bioavailable testosterone	5x10-08	rs202200760	G	C	0.0627387	0.960954	19	17346854	188507	0.00714312	2.3e-19
Bioavailable testosterone	5x10-08	rs2043536	G	A	0.0164104	0.73227	5	127849719	188507	0.00291254	6.8e-09
Bioavailable testosterone	5x10-08	rs2152318	C	T	-0.0317947	0.755294	1	179293511	188507	0.00293732	1.8e-27
Bioavailable testosterone	5x10-08	rs2160348	T	C	-0.0318805	0.263929	2	64909166	188507	0.00287981	5.4e-29
Bioavailable testosterone	5x10-08	rs2266782	G	A	-0.0161462	0.58318	1	171076966	188507	0.00255834	2.6e-11
Bioavailable testosterone	5x10-08	rs232089	A	G	0.014596	0.436503	17	63733729	188507	0.00255147	1.8e-08
Bioavailable testosterone	5x10-08	rs2397112	A	G	0.0161299	0.573791	6	52684333	188507	0.00256406	4e-10
Bioavailable testosterone	5x10-08	rs2587507	T	C	-0.0144984	0.493342	17	77790135	188507	0.00250708	9.6e-09
Bioavailable testosterone	5x10-08	rs2602533	C	A	0.0144259	0.416817	2	178167965	188507	0.00256654	1.3e-09
Bioavailable testosterone	5x10-08	rs272607	T	G	0.0218401	0.711608	8	81424801	188507	0.00279723	3.8e-16
Bioavailable testosterone	5x10-08	rs295289	T	A	0.0286651	0.743523	9	86446938	188507	0.00291008	1.2e-23
Bioavailable testosterone	5x10-08	rs3096694	T	C	-0.0216131	0.136005	6	32123951	188507	0.00370098	9e-09
Bioavailable testosterone	5x10-08	rs34060476	A	G	-0.0284063	0.866617	7	73037956	188507	0.00372204	3.6e-14
Bioavailable testosterone	5x10-08	rs34872892	A	G	0.0219895	0.791511	4	69339257	188507	0.00314374	1.5e-12
Bioavailable testosterone	5x10-08	rs34931250	C	T	0.0399468	0.939244	17	66879927	188507	0.00528569	3.1e-15
Bioavailable testosterone	5x10-08	rs351370	C	T	-0.0162176	0.413449	1	113054659	188507	0.00256394	1.5e-10
Bioavailable testosterone	5x10-08	rs35783704	G	A	-0.0326591	0.898525	8	105966258	188507	0.00424371	4.7e-16
Bioavailable testosterone	5x10-08	rs3732218	G	A	0.0252069	0.918354	2	234627304	188507	0.00461852	3.1e-08
Bioavailable testosterone	5x10-08	rs3766922	T	G	0.014617	0.523483	1	154577055	188507	0.00252592	2.8e-08
Bioavailable testosterone	5x10-08	rs3771243	G	A	-0.0215542	0.610685	2	20412227	188507	0.002597	3.4e-18
Bioavailable testosterone	5x10-08	rs388430	C	T	0.0167293	0.683193	16	4135562	188507	0.00271149	2.6e-10
Bioavailable testosterone	5x10-08	rs41301394	C	T	-0.0182629	0.7179	7	75612803	188507	0.00281468	4e-11
Bioavailable testosterone	5x10-08	rs4149056	T	C	-0.0425623	0.848777	12	21331549	188507	0.00353694	3e-35
Bioavailable testosterone	5x10-08	rs4368453	C	T	-0.0170734	0.698323	3	156852141	188507	0.00278196	3.6e-09
Bioavailable testosterone	5x10-08	rs4506131	G	C	0.0314239	0.262714	7	97913196	188507	0.00287593	5.4e-28
Bioavailable testosterone	5x10-08	rs45446698	T	G	0.161091	0.958078	7	99332948	188507	0.00634011	5.1e-148
Bioavailable testosterone	5x10-08	rs4712976	C	T	0.0186329	0.732442	6	25842203	188507	0.00285866	3.3e-11
Bioavailable testosterone	5x10-08	rs4869893	A	C	-0.0155066	0.718028	6	157117322	188507	0.00281531	1.1e-08
Bioavailable testosterone	5x10-08	rs55781920	T	C	-0.0290889	0.888361	15	53094677	188507	0.00404125	2.4e-13
Bioavailable testosterone	5x10-08	rs56332871	C	A	0.0298823	0.727843	15	96714816	188507	0.00285837	9.7e-27
Bioavailable testosterone	5x10-08	rs573833	T	C	0.0148264	0.463062	3	10534247	188507	0.0025392	4.8e-09
Bioavailable testosterone	5x10-08	rs58072681	T	C	-0.0610878	0.929977	16	81590541	188507	0.00499767	8.3e-36
Bioavailable testosterone	5x10-08	rs590097	T	G	-0.0339639	0.353532	2	111934107	188507	0.00264883	4.9e-38
Bioavailable testosterone	5x10-08	rs6008259	G	A	0.0208006	0.820867	22	46633782	188507	0.00330997	5.3e-11
Bioavailable testosterone	5x10-08	rs6020423	C	T	0.0250085	0.759653	20	48909667	188507	0.0029666	2.3e-18
Bioavailable testosterone	5x10-08	rs61237993	G	A	-0.0294017	0.872098	9	34130435	188507	0.0037985	1.6e-15
Bioavailable testosterone	5x10-08	rs61856128	C	A	0.0346	0.703561	10	5063382	188507	0.00279843	1.4e-36
Bioavailable testosterone	5x10-08	rs62025141	A	G	0.0263429	0.855415	15	79850183	188507	0.00367234	1.2e-13
Bioavailable testosterone	5x10-08	rs62144584	T	C	0.0188548	0.728206	2	25004937	188507	0.00284327	1.6e-10
Bioavailable testosterone	5x10-08	rs62223042	A	G	-0.0153338	0.62527	21	40683740	188507	0.0026268	1.1e-09
Bioavailable testosterone	5x10-08	rs62231822	C	T	0.0288713	0.901312	3	14423060	188507	0.00426074	8.3e-12
Bioavailable testosterone	5x10-08	rs62263023	T	A	-0.0281185	0.908513	3	48260304	188507	0.00439876	7e-11
Bioavailable testosterone	5x10-08	rs62396733	C	T	-0.0213341	0.862883	6	41679691	188507	0.00368265	5.7e-09
Bioavailable testosterone	5x10-08	rs629042	G	C	-0.0284066	0.392999	13	22318506	188507	0.00260543	7.4e-29
Bioavailable testosterone	5x10-08	rs6486122	C	T	-0.0167011	0.310203	11	13361524	188507	0.00274032	1.7e-09
Bioavailable testosterone	5x10-08	rs6603979	A	G	0.0238916	0.206514	1	92979354	188507	0.00310952	3.4e-15
Bioavailable testosterone	5x10-08	rs6684361	T	C	-0.0395286	0.69303	1	101737743	188507	0.00275514	5.4e-48
Bioavailable testosterone	5x10-08	rs6788984	A	G	0.0200685	0.856468	3	41107173	188507	0.00364066	2.4e-08
Bioavailable testosterone	5x10-08	rs6792725	A	G	0.0172911	0.308073	3	24520283	188507	0.00282453	5e-10
Bioavailable testosterone	5x10-08	rs687339	C	T	-0.0395716	0.227026	3	135932359	188507	0.00302296	4.1e-39
Bioavailable testosterone	5x10-08	rs6923071	C	T	0.0178044	0.567981	6	127188502	188507	0.00256872	2.9e-12
Bioavailable testosterone	5x10-08	rs6957987	A	G	0.0266965	0.900226	7	98898149	188507	0.00422137	2.3e-10
Bioavailable testosterone	5x10-08	rs7078330	C	T	-0.0312818	0.912144	10	122834163	188507	0.00447431	5.7e-13
Bioavailable testosterone	5x10-08	rs7089122	T	C	0.024365	0.177718	10	93647412	188507	0.00332118	1.7e-14
Bioavailable testosterone	5x10-08	rs71633359	T	C	-0.0226012	0.68151	4	88183820	188507	0.00278725	4e-16
Bioavailable testosterone	5x10-08	rs7175211	A	G	0.0149778	0.579252	15	66017978	188507	0.00257921	4.2e-09
Bioavailable testosterone	5x10-08	rs7175852	C	T	0.0225199	0.752078	15	75694535	188507	0.00293778	3e-14
Bioavailable testosterone	5x10-08	rs7183977	T	C	-0.0285915	0.65229	15	40377092	188507	0.0026794	7.8e-27
Bioavailable testosterone	5x10-08	rs7248104	G	A	0.0156963	0.58436	19	7224431	188507	0.00257654	4.5e-10
Bioavailable testosterone	5x10-08	rs72815843	G	A	0.027329	0.793279	10	61462114	188507	0.00313367	5.3e-19
Bioavailable testosterone	5x10-08	rs73161762	C	T	-0.018128	0.808853	7	100014846	188507	0.00321596	6.9e-09
Bioavailable testosterone	5x10-08	rs7539478	A	T	0.0181101	0.595117	1	51168696	188507	0.00258423	3.4e-12
Bioavailable testosterone	5x10-08	rs7633673	G	A	0.018352	0.59422	3	152084243	188507	0.00257261	2.6e-13
Bioavailable testosterone	5x10-08	rs76895963	T	G	0.0875478	0.979035	12	4384844	188507	0.00973875	5.5e-21
Bioavailable testosterone	5x10-08	rs7780066	G	A	-0.0227824	0.206958	7	137801915	188507	0.00312283	3.1e-13
Bioavailable testosterone	5x10-08	rs78058190	G	A	-0.0408659	0.949418	2	219699999	188507	0.00649989	2e-10
Bioavailable testosterone	5x10-08	rs78081080	C	T	-0.0370356	0.920032	17	7320581	188507	0.00472974	5.7e-15
Bioavailable testosterone	5x10-08	rs78357146	A	G	-0.0573604	0.970351	17	64305051	188507	0.00744007	8.1e-15
Bioavailable testosterone	5x10-08	rs7854368	A	G	0.020781	0.800057	9	114807641	188507	0.00317642	2.4e-12
Bioavailable testosterone	5x10-08	rs8046391	G	C	-0.0170855	0.727818	16	30836648	188507	0.00284538	8.8e-10
Bioavailable testosterone	5x10-08	rs8089112	A	T	-0.0186131	0.277309	18	3816053	188507	0.0028444	5.6e-11
Bioavailable testosterone	5x10-08	rs8112559	C	G	0.0216173	0.874878	19	46390455	188507	0.00383728	5e-09
Bioavailable testosterone	5x10-08	rs850294	C	T	-0.0337033	0.886391	11	123437669	188507	0.00401465	5.2e-18
Bioavailable testosterone	5x10-08	rs858519	T	C	0.0949084	0.443378	17	7531965	188507	0.0025433	0
Bioavailable testosterone	5x10-08	rs9388769	G	A	-0.0163953	0.326471	6	130379954	188507	0.00269783	3.6e-09
Bioavailable testosterone	5x10-08	rs9399469	T	A	-0.0198083	0.377973	6	144318529	188507	0.00262718	2.6e-14
Bioavailable testosterone	5x10-08	rs9895413	C	T	-0.0389976	0.909276	17	7888100	188507	0.00442539	3.1e-18
Bioavailable testosterone	5x10-08	rs9987289	A	G	0.0336644	0.0920709	8	9183358	188507	0.00437758	5.5e-15
SHBG	5x10-08	rs10009145	G	A	0.00760436	0.541786	4	100047929	189473	0.00142755	1e-08
SHBG	5x10-08	rs10027275	G	C	0.00858185	0.258503	4	148981496	189473	0.00162999	2.7e-08
SHBG	5x10-08	rs10153315	T	C	0.00924201	0.580902	17	79481772	189473	0.00141325	9.2e-11
SHBG	5x10-08	rs10238028	A	G	-0.0188106	0.932937	7	99208899	189473	0.00284453	1e-11
SHBG	5x10-08	rs1047891	C	A	-0.0141589	0.68453	2	211540507	189473	0.00151611	9.6e-22
SHBG	5x10-08	rs10882714	T	C	-0.00848086	0.639146	10	97827752	189473	0.00147776	5.7e-10
SHBG	5x10-08	rs10900446	G	A	0.00996558	0.617438	1	205062361	189473	0.00145554	2.2e-12
SHBG	5x10-08	rs11097198	C	T	0.00921225	0.536702	4	89731033	189473	0.00142247	5.9e-11
SHBG	5x10-08	rs111761261	T	C	0.0083862	0.391929	6	130376810	189473	0.00149953	3.3e-08
SHBG	5x10-08	rs11186721	C	A	-0.0117333	0.473092	10	93641908	189473	0.00142379	4.7e-18
SHBG	5x10-08	rs1128249	G	T	-0.0170738	0.60763	2	165528624	189473	0.00144456	5.8e-35
SHBG	5x10-08	rs113201977	A	G	0.0287707	0.7622	17	47298215	189473	0.00179643	2.4e-60
SHBG	5x10-08	rs114165349	G	C	0.0695129	0.97631	1	27021913	189473	0.00467318	1.4e-52
SHBG	5x10-08	rs114949263	T	C	-0.0151114	0.88885	7	150498245	189473	0.00226365	7.9e-12
SHBG	5x10-08	rs11556924	C	T	-0.0121614	0.61095	7	129663496	189473	0.00145614	6.4e-16
SHBG	5x10-08	rs11621792	C	T	0.0248477	0.547607	14	24871926	189473	0.00144054	5.4e-71
SHBG	5x10-08	rs11637595	C	T	0.00915883	0.723651	15	40387728	189473	0.00160658	9.9e-09
SHBG	5x10-08	rs11786083	G	A	-0.00737861	0.625113	8	145050358	189473	0.00147114	4.3e-08
SHBG	5x10-08	rs117915383	G	T	-0.0340188	0.964106	17	7615575	189473	0.00376825	1.4e-21
SHBG	5x10-08	rs12059956	G	A	0.0077766	0.582962	1	171063262	189473	0.00143115	2.8e-09
SHBG	5x10-08	rs1217569	G	A	0.0136155	0.78912	18	55081839	189473	0.00176734	8.2e-16
SHBG	5x10-08	rs12192672	G	A	-0.00952706	0.702871	6	7229619	189473	0.00155605	1.2e-10
SHBG	5x10-08	rs12263369	C	T	0.0104805	0.407573	10	94823343	189473	0.00144037	1.9e-13
SHBG	5x10-08	rs12287551	A	T	0.0114077	0.854688	11	82792297	189473	0.00201831	4.9e-08
SHBG	5x10-08	rs1229498	T	G	0.0111695	0.275325	7	81568750	189473	0.00161382	1.6e-12
SHBG	5x10-08	rs1239945	G	A	0.00874705	0.458382	13	51107757	189473	0.00142804	1e-09
SHBG	5x10-08	rs12496226	G	T	0.0130259	0.680774	3	49734040	189473	0.00151944	4.4e-18
SHBG	5x10-08	rs12543287	G	C	-0.0105562	0.62798	8	42334511	189473	0.00147703	3.5e-14
SHBG	5x10-08	rs12575636	T	G	0.0131389	0.811618	11	95311260	189473	0.00182095	1.3e-13
SHBG	5x10-08	rs12599288	T	C	0.00914476	0.705969	16	11822066	189473	0.0015682	6.4e-10
SHBG	5x10-08	rs1260326	T	C	-0.0343345	0.392536	2	27730940	189473	0.00144518	3e-134
SHBG	5x10-08	rs12673873	C	T	0.0110593	0.874508	7	26379388	189473	0.00214556	1.8e-08
SHBG	5x10-08	rs12868517	T	G	-0.00903689	0.754783	13	58727633	189473	0.0016638	1.5e-08
SHBG	5x10-08	rs12926107	A	G	0.0115498	0.543946	16	88004092	189473	0.00143047	2.6e-17
SHBG	5x10-08	rs12935701	C	T	0.00870683	0.597779	16	30026748	189473	0.00145081	2.1e-10
SHBG	5x10-08	rs12943365	C	G	-0.00883439	0.391455	17	29680526	189473	0.00142648	3e-10
SHBG	5x10-08	rs12947017	C	T	-0.0624775	0.59781	17	7318935	189473	0.00144951	0
SHBG	5x10-08	rs12952818	G	A	-0.015097	0.384761	17	17988591	189473	0.00144799	4.9e-27
SHBG	5x10-08	rs13042148	C	T	0.0144829	0.845295	20	32298286	189473	0.0019663	2.8e-14
SHBG	5x10-08	rs13059141	G	A	-0.0120711	0.886129	3	52841220	189473	0.00222725	3.5e-09
SHBG	5x10-08	rs13066991	C	A	-0.00899032	0.751316	3	70654472	189473	0.00164634	6.3e-09
SHBG	5x10-08	rs13108218	A	G	0.0224735	0.38285	4	3443931	189473	0.0014695	1.5e-55
SHBG	5x10-08	rs13150068	A	G	0.017217	0.564048	4	88203828	189473	0.00143173	6.3e-36
SHBG	5x10-08	rs13179413	C	T	0.0114185	0.716753	5	55868097	189473	0.00160274	6.4e-13
SHBG	5x10-08	rs13266989	C	G	-0.0076197	0.597662	8	64705462	189473	0.00144819	1.6e-08
SHBG	5x10-08	rs13277751	T	G	-0.0107739	0.357828	8	59415337	189473	0.00148934	1.7e-13
SHBG	5x10-08	rs13379043	T	C	-0.0100214	0.72202	14	74250126	189473	0.00161779	9.3e-11
SHBG	5x10-08	rs13427019	T	A	0.00971498	0.762493	2	191564893	189473	0.0016652	2e-09
SHBG	5x10-08	rs138526953	C	A	0.0239444	0.978212	11	118793479	189473	0.00494483	3.5e-08
SHBG	5x10-08	rs139974673	T	C	0.0481421	0.974368	15	44027885	189473	0.00449627	7.9e-30
SHBG	5x10-08	rs140215187	A	G	0.0278735	0.971182	17	7092533	189473	0.00469321	9.1e-09
SHBG	5x10-08	rs150539196	A	G	-0.0485442	0.964386	8	81399180	189473	0.00394467	1.6e-35
SHBG	5x10-08	rs157581	T	C	-0.0131168	0.783787	19	45395714	189473	0.00172827	9e-15
SHBG	5x10-08	rs157935	T	G	-0.010221	0.696832	7	130585553	189473	0.00154823	1.9e-11
SHBG	5x10-08	rs1650548	G	C	0.010667	0.767941	5	158027575	189473	0.00169449	5.8e-11
SHBG	5x10-08	rs16995626	T	C	-0.0169788	0.927746	20	49540925	189473	0.00275287	2.9e-10
SHBG	5x10-08	rs17121841	A	G	-0.0154315	0.924511	1	61695452	189473	0.00267263	4.1e-10
SHBG	5x10-08	rs17184382	A	C	-0.013442	0.573541	15	63792486	189473	0.00143411	4.9e-21
SHBG	5x10-08	rs1736189	A	G	-0.0220082	0.712922	19	2816339	189473	0.00156974	6.1e-48
SHBG	5x10-08	rs1738386	T	C	-0.00858522	0.620042	6	151990235	189473	0.00147003	3.4e-10
SHBG	5x10-08	rs174537	G	T	0.0139815	0.654288	11	61552680	189473	0.00149248	2.2e-21
SHBG	5x10-08	rs17580	T	A	-0.0231006	0.952014	14	94847262	189473	0.00333102	3.8e-12
SHBG	5x10-08	rs1762484	A	C	0.0208407	0.341817	1	107613923	189473	0.00149966	9.9e-46
SHBG	5x10-08	rs1782652	T	A	0.0121809	0.618893	10	81074125	189473	0.00147555	5.2e-16
SHBG	5x10-08	rs1794287	A	G	-0.0561393	0.11102	17	7578837	189473	0.00221746	6.7e-144
SHBG	5x10-08	rs1801282	C	G	-0.0202851	0.880044	3	12393125	189473	0.0021778	8.1e-23
SHBG	5x10-08	rs1870927	T	A	-0.00808127	0.378307	1	226426337	189473	0.00146261	1.9e-09
SHBG	5x10-08	rs1876633	A	G	0.00878483	0.338157	5	90235367	189473	0.00149918	8.1e-09
SHBG	5x10-08	rs199607859	G	T	-0.0101126	0.406077	6	139835418	189473	0.00145092	6.5e-12
SHBG	5x10-08	rs199746610	C	A	-0.0259328	0.966881	6	34364965	189473	0.00402741	2.1e-12
SHBG	5x10-08	rs2004354	A	G	0.0112448	0.306069	9	123487903	189473	0.00154591	3.9e-14
SHBG	5x10-08	rs2018519	T	C	-0.0194746	0.818746	19	35559787	189473	0.00184764	2.4e-28
SHBG	5x10-08	rs202200760	G	C	-0.0788123	0.960948	19	17346854	189473	0.00400226	6.6e-94
SHBG	5x10-08	rs2063517	G	T	0.00978979	0.759016	3	122367241	189473	0.00166742	7e-09
SHBG	5x10-08	rs2160348	T	C	0.0276516	0.263842	2	64909166	189473	0.00160927	1.7e-67
SHBG	5x10-08	rs2176887	C	T	-0.0147321	0.0678373	3	101105268	189473	0.00283609	3.5e-08
SHBG	5x10-08	rs2223054	T	C	0.0109771	0.430154	8	116999486	189473	0.00143614	3.4e-16
SHBG	5x10-08	rs2239222	A	G	-0.0088465	0.650716	14	73011885	189473	0.00150102	5.8e-10
SHBG	5x10-08	rs2255441	A	G	-0.00834107	0.470956	16	83988831	189473	0.00142943	5e-10
SHBG	5x10-08	rs2351958	C	A	0.0106363	0.612327	11	16248020	189473	0.0014587	9.3e-15
SHBG	5x10-08	rs2494748	C	T	0.0129163	0.384293	14	105258892	189473	0.00146394	7.6e-20
SHBG	5x10-08	rs255755	A	G	0.0120404	0.730319	5	53307772	189473	0.00160811	1.6e-14
SHBG	5x10-08	rs2618567	G	T	0.00941566	0.340938	20	17844492	189473	0.00150343	2.9e-10
SHBG	5x10-08	rs2686200	A	T	0.00837243	0.611981	8	11664540	189473	0.00156597	7.2e-09
SHBG	5x10-08	rs273492	G	A	0.0127337	0.744192	19	18237882	189473	0.00162912	1.5e-15
SHBG	5x10-08	rs2812208	G	C	-0.0370511	0.978481	13	50707087	189473	0.00490499	1.1e-15
SHBG	5x10-08	rs2849025	T	C	-0.0122528	0.254609	1	23693422	189473	0.00162754	1.9e-15
SHBG	5x10-08	rs2860075	A	G	0.0104673	0.360363	1	214352015	189473	0.00147145	7.8e-14
SHBG	5x10-08	rs28712547	A	G	-0.00955121	0.679085	4	157646955	189473	0.00151819	2e-10
SHBG	5x10-08	rs28925904	C	T	0.028266	0.97468	4	144359490	189473	0.00450882	7.9e-11
SHBG	5x10-08	rs28929474	C	T	-0.0627387	0.979847	14	94844947	189473	0.00506756	9.8e-34
SHBG	5x10-08	rs2921552	T	A	-0.010093	0.259901	19	48104647	189473	0.00162965	6.5e-10
SHBG	5x10-08	rs2943654	C	T	0.0149119	0.355476	2	227112754	189473	0.00147362	8.3e-26
SHBG	5x10-08	rs296890	C	A	-0.0254322	0.743856	9	86595731	189473	0.00163052	2.6e-55
SHBG	5x10-08	rs3001032	T	C	-0.0119862	0.680341	1	219727779	189473	0.00151551	1.3e-15
SHBG	5x10-08	rs3015966	T	C	0.0123588	0.666855	11	65217589	189473	0.00150741	1.5e-18
SHBG	5x10-08	rs3130487	C	T	0.0152558	0.147261	6	31723389	189473	0.00200414	2.2e-14
SHBG	5x10-08	rs34210072	G	A	-0.0125024	0.810197	14	23685442	189473	0.00181697	2e-12
SHBG	5x10-08	rs34255979	C	T	-0.0273369	0.878998	19	46384830	189473	0.00218544	3.9e-36
SHBG	5x10-08	rs34358	G	A	0.0111445	0.344817	5	74965122	189473	0.00149311	1.2e-14
SHBG	5x10-08	rs35981831	T	G	0.0243518	0.975732	17	47303222	189473	0.00453328	4.5e-08
SHBG	5x10-08	rs36209093	C	T	0.0127576	0.325831	1	110229787	189473	0.00167669	7.4e-14
SHBG	5x10-08	rs369322961	G	T	-0.0670724	0.913419	17	47398246	189473	0.0024756	1.4e-166
SHBG	5x10-08	rs3747207	G	A	-0.018691	0.785634	22	44324855	189473	0.00173586	4e-27
SHBG	5x10-08	rs3749748	C	T	-0.0106907	0.753306	5	127350549	189473	0.00165277	1.8e-10
SHBG	5x10-08	rs3770776	A	G	-0.00870576	0.579887	2	37150793	189473	0.00143427	2e-09
SHBG	5x10-08	rs3778970	C	A	0.00770322	0.602446	7	2143208	189473	0.00145023	2.3e-08
SHBG	5x10-08	rs3842763	G	T	-0.0134374	0.760519	11	2179204	189473	0.00168632	6.5e-16
SHBG	5x10-08	rs4122352	G	A	-0.0110328	0.704472	16	15174571	189473	0.00156367	1.4e-13
SHBG	5x10-08	rs4149056	T	C	0.0269228	0.848781	12	21331549	189473	0.00197871	4.1e-45
SHBG	5x10-08	rs4268041	A	G	-0.0387156	0.180213	7	98005538	189473	0.00184936	5.7e-104
SHBG	5x10-08	rs440837	A	G	-0.0260103	0.794219	8	81461974	189473	0.00175898	2.4e-57
SHBG	5x10-08	rs4567095	C	T	-0.00857936	0.691122	9	4309006	189473	0.00154029	3e-09
SHBG	5x10-08	rs4639796	G	A	0.0169494	0.840167	1	197126649	189473	0.00192537	5.4e-19
SHBG	5x10-08	rs4680	G	A	0.0105538	0.48414	22	19951271	189473	0.00142714	2.1e-13
SHBG	5x10-08	rs469721	C	T	0.0128048	0.803111	1	91530001	189473	0.00178311	4.9e-13
SHBG	5x10-08	rs4804416	T	G	0.0183186	0.571884	19	7223848	189473	0.00143571	2.1e-39
SHBG	5x10-08	rs4810580	T	G	0.0100343	0.782351	20	45594295	189473	0.00173473	1.4e-08
SHBG	5x10-08	rs4820091	T	G	-0.0142309	0.817983	22	21940189	189473	0.00186267	2e-15
SHBG	5x10-08	rs4876993	T	C	0.00773243	0.488025	9	92281403	189473	0.00142102	7.7e-09
SHBG	5x10-08	rs4925825	C	T	-0.00822371	0.505725	8	145702772	189473	0.00141811	3.5e-11
SHBG	5x10-08	rs4938642	G	C	-0.0158946	0.925551	11	119099906	189473	0.00270702	2.4e-09
SHBG	5x10-08	rs555754	G	A	-0.0164673	0.532247	6	160769423	189473	0.00142643	2e-36
SHBG	5x10-08	rs56017620	A	G	0.0172456	0.461419	17	45525905	189473	0.00140703	2.3e-34
SHBG	5x10-08	rs56042757	A	G	0.00737945	0.497216	15	40976752	189473	0.00142402	8.7e-09
SHBG	5x10-08	rs56332871	C	A	-0.0379366	0.727797	15	96714816	189473	0.00160309	7.3e-134
SHBG	5x10-08	rs568656	A	C	-0.0110565	0.648846	9	4133874	189473	0.00154583	3e-12
SHBG	5x10-08	rs57158761	A	G	0.0074537	0.563757	3	185371172	189473	0.00142877	1.1e-08
SHBG	5x10-08	rs59558216	T	A	-0.0123933	0.731712	10	63678588	189473	0.00161964	9.4e-14
SHBG	5x10-08	rs60016595	T	C	0.00914724	0.696412	11	321371	189473	0.00159793	2.8e-09
SHBG	5x10-08	rs6011058	C	T	0.00856314	0.325696	20	62356627	189473	0.00151993	1.2e-09
SHBG	5x10-08	rs6073431	C	T	-0.0165704	0.468262	20	43040569	189473	0.00145231	1.5e-32
SHBG	5x10-08	rs6129784	T	C	-0.0107049	0.792035	20	39885529	189473	0.00175768	9.7e-10
SHBG	5x10-08	rs61830291	A	C	-0.0137832	0.903174	1	221001142	189473	0.00239957	5.3e-09
SHBG	5x10-08	rs62023531	C	T	0.0225251	0.901456	15	53168857	189473	0.00239118	6.2e-22
SHBG	5x10-08	rs62033400	A	G	0.0113287	0.60748	16	53811788	189473	0.00145804	3.5e-15
SHBG	5x10-08	rs62102718	A	T	0.0106448	0.715081	19	33891013	189473	0.00157791	8.5e-13
SHBG	5x10-08	rs62580767	T	C	-0.0112466	0.820167	9	113035152	189473	0.00184748	2.9e-12
SHBG	5x10-08	rs6458236	A	G	0.00849312	0.732838	6	41672639	189473	0.0016135	2.1e-08
SHBG	5x10-08	rs6486122	C	T	0.015212	0.310226	11	13361524	189473	0.00153609	4.4e-24
SHBG	5x10-08	rs6556402	G	A	-0.0078079	0.31639	5	158600346	189473	0.00152821	1.9e-08
SHBG	5x10-08	rs6567160	T	C	0.0100161	0.767193	18	57829135	189473	0.00168314	2.1e-10
SHBG	5x10-08	rs6706	C	T	-0.0183361	0.81645	7	100471044	189473	0.00182788	3.2e-24
SHBG	5x10-08	rs6736913	A	G	0.03368	0.0206256	2	42510018	189473	0.00495299	3e-13
SHBG	5x10-08	rs67816242	T	C	0.015282	0.220227	9	137268441	189473	0.00172141	8.8e-19
SHBG	5x10-08	rs6792725	A	G	-0.0168669	0.308024	3	24520283	189473	0.00158145	4.3e-29
SHBG	5x10-08	rs68062403	A	G	0.00826313	0.328404	15	43398108	189473	0.0015368	4.6e-08
SHBG	5x10-08	rs6812193	C	T	-0.0111183	0.623239	4	77198986	189473	0.00146245	2.1e-14
SHBG	5x10-08	rs687339	C	T	0.0355807	0.227053	3	135932359	189473	0.00169221	5e-102
SHBG	5x10-08	rs6879874	A	T	-0.00772869	0.275822	5	176730775	189473	0.00158873	2.8e-08
SHBG	5x10-08	rs6939861	G	A	0.0188824	0.737881	6	41703041	189473	0.00163694	8.5e-32
SHBG	5x10-08	rs695272	T	C	0.00983255	0.336379	22	28856760	189473	0.00151558	2.2e-11
SHBG	5x10-08	rs7036103	G	A	0.00902425	0.681556	9	113187049	189473	0.00152094	3.5e-09
SHBG	5x10-08	rs7217661	T	C	0.00834465	0.48082	17	65266562	189473	0.00139554	2e-10
SHBG	5x10-08	rs7240326	T	C	-0.00763229	0.42901	18	60917351	189473	0.001443	3.3e-08
SHBG	5x10-08	rs72663503	C	T	0.0166954	0.771957	1	39969059	189473	0.00168443	9.3e-25
SHBG	5x10-08	rs72683923	T	C	-0.034535	0.979657	14	50735947	189473	0.00503449	1.1e-12
SHBG	5x10-08	rs72812190	C	T	0.0103538	0.828541	10	70989210	189473	0.00189839	1.4e-09
SHBG	5x10-08	rs72844546	C	T	0.00969476	0.34587	17	73149850	189473	0.0014604	7.8e-12
SHBG	5x10-08	rs74814151	T	C	0.0203837	0.939658	2	70462707	189473	0.00304123	3.4e-12
SHBG	5x10-08	rs75077113	A	C	-0.0102254	0.722475	1	11214582	189473	0.00159938	5.2e-10
SHBG	5x10-08	rs7519019	C	T	-0.00886846	0.646421	1	185038104	189473	0.00147669	1.8e-09
SHBG	5x10-08	rs75499503	C	T	-0.011851	0.780317	6	26145217	189473	0.00173907	3.7e-12
SHBG	5x10-08	rs757869	G	A	0.014048	0.293955	22	30764453	189473	0.00156648	8.7e-21
SHBG	5x10-08	rs76610881	A	G	-0.0216338	0.890781	4	159719955	189473	0.00227249	5e-22
SHBG	5x10-08	rs7678138	G	A	0.0114402	0.874113	4	120106766	189473	0.00214076	3.1e-08
SHBG	5x10-08	rs76895963	T	G	-0.0729621	0.979035	12	4384844	189473	0.00544856	1e-44
SHBG	5x10-08	rs77147683	C	A	-0.00876612	0.766669	16	71623594	189473	0.00168632	5.8e-09
SHBG	5x10-08	rs77503049	C	T	0.0208593	0.845364	10	5256758	189473	0.00195962	6e-30
SHBG	5x10-08	rs77704058	C	G	0.0169414	0.945047	2	111928231	189473	0.00310493	1.2e-08
SHBG	5x10-08	rs78058190	G	A	0.0231185	0.949422	2	219699999	189473	0.00363225	2.8e-11
SHBG	5x10-08	rs7822342	A	G	-0.0106673	0.410134	8	81246699	189473	0.00144561	4.1e-15
SHBG	5x10-08	rs784504	G	C	-0.00950635	0.188127	3	39195260	189473	0.00181447	2.2e-08
SHBG	5x10-08	rs7854289	C	G	-0.0078605	0.406692	9	137159472	189473	0.00144618	4.5e-09
SHBG	5x10-08	rs79240050	G	A	-0.0281178	0.969892	15	96667048	189473	0.00438847	2.3e-10
SHBG	5x10-08	rs79287178	G	A	0.0279964	0.968995	3	172294500	189473	0.00429091	4.3e-12
SHBG	5x10-08	rs79391862	A	C	0.0737538	0.98591	15	53739426	189473	0.00611912	9e-35
SHBG	5x10-08	rs799157	T	C	0.0207253	0.0432357	7	73020301	189473	0.00348714	4e-10
SHBG	5x10-08	rs8033077	C	T	0.0100271	0.278682	15	35266501	189473	0.00159003	6e-11
SHBG	5x10-08	rs8107967	A	G	-0.0099828	0.432761	19	7972615	189473	0.00143381	2.6e-13
SHBG	5x10-08	rs8178824	C	T	0.041749	0.970232	17	64224775	189473	0.00410506	1.5e-26
SHBG	5x10-08	rs820504	G	A	0.0126037	0.863959	9	6668278	189473	0.00207675	3.7e-10
SHBG	5x10-08	rs864899	A	G	0.0134757	0.415063	12	51221127	189473	0.00144681	5.6e-22
SHBG	5x10-08	rs925098	G	A	0.00980966	0.26475	4	17919811	189473	0.00160834	7.6e-09
SHBG	5x10-08	rs955963	A	G	-0.00890705	0.763714	4	69330527	189473	0.00168719	2.1e-08
SHBG	5x10-08	rs9652835	C	T	-0.0197137	0.491506	17	7269031	189473	0.00141401	7.9e-46
SHBG	5x10-08	rs9697210	G	A	0.0161375	0.853608	9	131468740	189473	0.00201431	1.7e-16
SHBG	5x10-08	rs9844972	G	C	0.021349	0.928585	3	150097635	189473	0.00280175	2.3e-15
SHBG	5x10-08	rs9884397	G	A	-0.00995117	0.554544	4	103864660	189473	0.00145312	1.4e-11
SHBG	5x10-08	rs9905991	A	G	-0.00816344	0.443496	17	80052073	189473	0.0014021	6.6e-09
SHBG	5x10-08	rs9987289	A	G	-0.0215197	0.0921134	8	9183358	189473	0.00245338	1.5e-19

### Sheet: S7-MR BRCA1 mutated TNBC SNPs
Exposure instruments to proxy hormone levels in the BRCA1 mutated TNBC incidence MR analysis
Hormone	P value threshold	SNP	Effect allele	Other allele	Beta	EAF	Chromosome	Position	N	SE	P value
DHEAS	5x10-08	rs1105977	T	G	0.115261	NA	3	195929252	9722	0.0230523	1.06385e-08
DHEAS	5x10-08	rs148982377	C	T	-0.783778	NA	7	99075038	9722	0.0461046	2.273e-60
DHEAS	5x10-08	rs2911280	G	A	-0.207471	NA	16	81591313	9722	0.0461046	2.25279e-08
DHEAS	5x10-08	rs59116557	GT	G	0.115261	NA	13	22296481	9722	0.0230523	2.13634e-09
DHEAS	5x10-08	rs604126	G	A	0.115261	NA	2	111943200	9722	0.0230523	1.10992e-08
E2	5x10-07	rs2414098	C	T	0.406515	0.64	15	51537806	2607	0.0754545	7.14x10-08
E2	5x10-07	rs77967071	T	C	0.77009	0.07	5	63932163	2607	0.152859	4.71x10-07
ANDRO	5x10-07	rs77160012	T	C	-1.22857	0.06	4	189298084	712	0.24206	4.95x10-07
ALDO	5x10-07	rs12513060	A	C	1.4077	0.07	4	185576718	686	0.263548	1.26x10-07
CORT	5x10-08	rs9989237	T	C	0.0857	0.2104	14	94795202	25314	0.0095	2.16e-19
PROG	5x10-08	rs72906582	A	G	2.22298	0.1	18	45222771	1261	0.384644	7.50x10-09
PROG	5x10-08	rs77032081	T	C	4.91545	0.02	11	13363279	1261	0.870826	1.66x10-08
PROG	5x10-08	rs79589801	T	C	5.64022	0.01	1	211054061	1261	1.00699	2.13x10-08
OHP17	5x10-08	rs149717632	G	A	4.10107	0.01	6	32548921	712	0.672126	1.73x10-09
OHP17	5x10-08	rs6937167	AT	A	3.96152	0.01	6	32417794	712	0.656154	2.53x10-09
Bioavailable testosterone	5x10-08	rs10048173	A	G	0.0242187	0.48748	17	45592266	188507	0.00252788	1.7e-22
Bioavailable testosterone	5x10-08	rs10136290	A	G	-0.0162591	0.586342	14	98539697	188507	0.00257663	7.4e-11
Bioavailable testosterone	5x10-08	rs10194364	T	A	-0.0162786	0.736607	2	12571293	188507	0.00292399	4.6e-09
Bioavailable testosterone	5x10-08	rs10504255	G	A	0.0173977	0.336853	8	59398461	188507	0.00268685	6.1e-10
Bioavailable testosterone	5x10-08	rs1050541	T	G	0.0486949	0.44301	17	7560835	188507	0.00261308	1e-79
Bioavailable testosterone	5x10-08	rs10757893	A	G	0.0137428	0.575224	9	29599001	188507	0.00260112	9.3e-09
Bioavailable testosterone	5x10-08	rs10962395	T	C	-0.0141017	0.58258	9	16363553	188507	0.00261789	2.4e-08
Bioavailable testosterone	5x10-08	rs11031005	T	C	-0.0229697	0.856342	11	30226356	188507	0.00362517	1.5e-10
Bioavailable testosterone	5x10-08	rs11047261	A	G	-0.0366187	0.958616	12	24257228	188507	0.00636768	6.4e-09
Bioavailable testosterone	5x10-08	rs1119208	C	T	0.0174527	0.648622	5	76488613	188507	0.00265984	1.2e-11
Bioavailable testosterone	5x10-08	rs11235688	G	A	0.0164676	0.583063	11	72947934	188507	0.00257775	7e-12
Bioavailable testosterone	5x10-08	rs112635299	G	T	0.102348	0.979033	14	94838142	188507	0.0088592	1.1e-31
Bioavailable testosterone	5x10-08	rs113172275	T	C	-0.0491508	0.933866	11	62905115	188507	0.00511463	1.4e-22
Bioavailable testosterone	5x10-08	rs113347955	G	A	0.0445837	0.976005	8	97136852	188507	0.00835395	1.2e-08
Bioavailable testosterone	5x10-08	rs114165349	G	C	-0.0930986	0.976304	1	27021913	188507	0.008356	3.8e-28
Bioavailable testosterone	5x10-08	rs11606014	C	T	0.0180249	0.833632	11	64041817	188507	0.00340084	2.5e-08
Bioavailable testosterone	5x10-08	rs11621792	C	T	-0.0245363	0.547608	14	24871926	188507	0.00256772	1.4e-22
Bioavailable testosterone	5x10-08	rs11653686	C	T	0.0656834	0.913205	17	47362991	188507	0.0044863	8.3e-48
Bioavailable testosterone	5x10-08	rs11683263	T	C	0.015505	0.487352	2	62538681	188507	0.0025435	4e-10
Bioavailable testosterone	5x10-08	rs11683361	C	G	-0.0222847	0.193463	2	112380559	188507	0.00320442	2.1e-12
Bioavailable testosterone	5x10-08	rs117005276	G	A	-0.031136	0.939604	10	5259361	188507	0.00534264	5.8e-09
Bioavailable testosterone	5x10-08	rs117327231	C	A	-0.0971595	0.977099	18	71916636	188507	0.00847888	2.8e-31
Bioavailable testosterone	5x10-08	rs11784903	T	C	-0.0135555	0.47422	8	116979531	188507	0.00254887	3.6e-08
Bioavailable testosterone	5x10-08	rs11879227	A	G	0.0200588	0.816917	19	46193351	188507	0.00327867	1e-09
Bioavailable testosterone	5x10-08	rs12078363	T	C	0.0153477	0.681183	1	218537310	188507	0.00271563	4.5e-09
Bioavailable testosterone	5x10-08	rs12135478	A	G	-0.0150944	0.668974	1	39539043	188507	0.00270716	8.8e-09
Bioavailable testosterone	5x10-08	rs1214759	A	G	-0.018082	0.321282	6	43352980	188507	0.00271377	2.8e-12
Bioavailable testosterone	5x10-08	rs12189146	G	A	0.0320071	0.949888	5	35239886	188507	0.00579861	1.8e-08
Bioavailable testosterone	5x10-08	rs12458543	T	C	0.0273972	0.89159	18	72042407	188507	0.00408426	4.1e-12
Bioavailable testosterone	5x10-08	rs12543598	T	G	0.0199058	0.445787	8	143955318	188507	0.0025457	6.6e-15
Bioavailable testosterone	5x10-08	rs12551042	C	T	-0.0132862	0.568108	9	114649904	188507	0.00256677	1.5e-08
Bioavailable testosterone	5x10-08	rs12564492	G	A	-0.0153482	0.296789	1	168234645	188507	0.00276579	5e-09
Bioavailable testosterone	5x10-08	rs12645584	C	T	-0.0169337	0.268632	4	17919066	188507	0.00285943	3.9e-09
Bioavailable testosterone	5x10-08	rs12658172	G	C	0.0303213	0.84181	5	124205385	188507	0.00351809	1.8e-18
Bioavailable testosterone	5x10-08	rs12683780	A	C	0.0179481	0.668616	9	16252807	188507	0.00276798	4.7e-12
Bioavailable testosterone	5x10-08	rs12797706	G	A	0.0196809	0.765491	11	65561369	188507	0.00301192	6.5e-11
Bioavailable testosterone	5x10-08	rs13030651	G	A	0.0165893	0.448832	2	43508205	188507	0.00254677	7e-12
Bioavailable testosterone	5x10-08	rs13153019	T	C	-0.0177496	0.750709	5	176782218	188507	0.00294469	2.3e-09
Bioavailable testosterone	5x10-08	rs140584594	A	G	-0.0211557	0.270091	1	110232983	188507	0.00283135	2.4e-13
Bioavailable testosterone	5x10-08	rs1432679	C	T	0.0133517	0.446467	5	158244083	188507	0.00254992	4.7e-08
Bioavailable testosterone	5x10-08	rs1498707	G	A	-0.0161201	0.735034	12	93997128	188507	0.0028671	1.3e-08
Bioavailable testosterone	5x10-08	rs1640272	A	T	0.0211934	0.712846	19	2800192	188507	0.00280641	3.7e-14
Bioavailable testosterone	5x10-08	rs168189	C	T	-0.0202832	0.720409	5	77974427	188507	0.00283846	5.4e-13
Bioavailable testosterone	5x10-08	rs1688043	C	T	0.0406564	0.0662626	19	35553341	188507	0.0050991	1.9e-16
Bioavailable testosterone	5x10-08	rs17245822	A	C	-0.013936	0.626918	13	73131694	188507	0.00264789	3.6e-08
Bioavailable testosterone	5x10-08	rs17287714	T	C	0.0220873	0.881885	4	159871166	188507	0.00395912	3.7e-08
Bioavailable testosterone	5x10-08	rs17580	T	A	0.0401832	0.952028	14	94847262	188507	0.00593725	6.9e-12
Bioavailable testosterone	5x10-08	rs17842959	A	T	-0.0151536	0.765462	12	103368889	188507	0.00300428	3.1e-08
Bioavailable testosterone	5x10-08	rs1934923	T	C	-0.0394584	0.220677	6	119171412	188507	0.00305768	1.9e-39
Bioavailable testosterone	5x10-08	rs1989147	C	T	0.0235512	0.806791	1	7909373	188507	0.00322554	7e-14
Bioavailable testosterone	5x10-08	rs202200760	G	C	0.0627387	0.960954	19	17346854	188507	0.00714312	2.3e-19
Bioavailable testosterone	5x10-08	rs2043536	G	A	0.0164104	0.73227	5	127849719	188507	0.00291254	6.8e-09
Bioavailable testosterone	5x10-08	rs2152318	C	T	-0.0317947	0.755294	1	179293511	188507	0.00293732	1.8e-27
Bioavailable testosterone	5x10-08	rs2160348	T	C	-0.0318805	0.263929	2	64909166	188507	0.00287981	5.4e-29
Bioavailable testosterone	5x10-08	rs2266782	G	A	-0.0161462	0.58318	1	171076966	188507	0.00255834	2.6e-11
Bioavailable testosterone	5x10-08	rs232089	A	G	0.014596	0.436503	17	63733729	188507	0.00255147	1.8e-08
Bioavailable testosterone	5x10-08	rs2397112	A	G	0.0161299	0.573791	6	52684333	188507	0.00256406	4e-10
Bioavailable testosterone	5x10-08	rs2587507	T	C	-0.0144984	0.493342	17	77790135	188507	0.00250708	9.6e-09
Bioavailable testosterone	5x10-08	rs2602533	C	A	0.0144259	0.416817	2	178167965	188507	0.00256654	1.3e-09
Bioavailable testosterone	5x10-08	rs272607	T	G	0.0218401	0.711608	8	81424801	188507	0.00279723	3.8e-16
Bioavailable testosterone	5x10-08	rs28641793	C	A	-0.0840715	0.988039	6	31974355	188507	0.0118238	6.2e-14
Bioavailable testosterone	5x10-08	rs295289	T	A	0.0286651	0.743523	9	86446938	188507	0.00291008	1.2e-23
Bioavailable testosterone	5x10-08	rs2954111	T	C	-0.0166682	0.63855	12	122134415	188507	0.00263676	3.1e-10
Bioavailable testosterone	5x10-08	rs3096694	T	C	-0.0216131	0.136005	6	32123951	188507	0.00370098	9e-09
Bioavailable testosterone	5x10-08	rs34060476	A	G	-0.0284063	0.866617	7	73037956	188507	0.00372204	3.6e-14
Bioavailable testosterone	5x10-08	rs34872892	A	G	0.0219895	0.791511	4	69339257	188507	0.00314374	1.5e-12
Bioavailable testosterone	5x10-08	rs34931250	C	T	0.0399468	0.939244	17	66879927	188507	0.00528569	3.1e-15
Bioavailable testosterone	5x10-08	rs351370	C	T	-0.0162176	0.413449	1	113054659	188507	0.00256394	1.5e-10
Bioavailable testosterone	5x10-08	rs35783704	G	A	-0.0326591	0.898525	8	105966258	188507	0.00424371	4.7e-16
Bioavailable testosterone	5x10-08	rs3732218	G	A	0.0252069	0.918354	2	234627304	188507	0.00461852	3.1e-08
Bioavailable testosterone	5x10-08	rs3766922	T	G	0.014617	0.523483	1	154577055	188507	0.00252592	2.8e-08
Bioavailable testosterone	5x10-08	rs3771243	G	A	-0.0215542	0.610685	2	20412227	188507	0.002597	3.4e-18
Bioavailable testosterone	5x10-08	rs388430	C	T	0.0167293	0.683193	16	4135562	188507	0.00271149	2.6e-10
Bioavailable testosterone	5x10-08	rs40270	A	C	-0.0189592	0.226666	5	55804552	188507	0.00301788	4e-10
Bioavailable testosterone	5x10-08	rs41301394	C	T	-0.0182629	0.7179	7	75612803	188507	0.00281468	4e-11
Bioavailable testosterone	5x10-08	rs4149056	T	C	-0.0425623	0.848777	12	21331549	188507	0.00353694	3e-35
Bioavailable testosterone	5x10-08	rs4368453	C	T	-0.0170734	0.698323	3	156852141	188507	0.00278196	3.6e-09
Bioavailable testosterone	5x10-08	rs4506131	G	C	0.0314239	0.262714	7	97913196	188507	0.00287593	5.4e-28
Bioavailable testosterone	5x10-08	rs45446698	T	G	0.161091	0.958078	7	99332948	188507	0.00634011	5.1e-148
Bioavailable testosterone	5x10-08	rs4690098	C	T	-0.0266003	0.764663	4	3447156	188507	0.00303968	4e-18
Bioavailable testosterone	5x10-08	rs4712976	C	T	0.0186329	0.732442	6	25842203	188507	0.00285866	3.3e-11
Bioavailable testosterone	5x10-08	rs4869893	A	C	-0.0155066	0.718028	6	157117322	188507	0.00281531	1.1e-08
Bioavailable testosterone	5x10-08	rs537551388	A	T	-0.0169862	0.749195	8	23399889	188507	0.0029338	8.3e-10
Bioavailable testosterone	5x10-08	rs539891516	C	G	0.0174147	0.784945	16	88073203	188507	0.00319649	3.9e-08
Bioavailable testosterone	5x10-08	rs55781920	T	C	-0.0290889	0.888361	15	53094677	188507	0.00404125	2.4e-13
Bioavailable testosterone	5x10-08	rs56196860	C	A	0.047541	0.968553	12	2908330	188507	0.00724504	1.4e-10
Bioavailable testosterone	5x10-08	rs56205943	G	A	0.0209185	0.759004	12	57679414	188507	0.00295562	3.9e-13
Bioavailable testosterone	5x10-08	rs56332871	C	A	0.0298823	0.727843	15	96714816	188507	0.00285837	9.7e-27
Bioavailable testosterone	5x10-08	rs573833	T	C	0.0148264	0.463062	3	10534247	188507	0.0025392	4.8e-09
Bioavailable testosterone	5x10-08	rs58072681	T	C	-0.0610878	0.929977	16	81590541	188507	0.00499767	8.3e-36
Bioavailable testosterone	5x10-08	rs590097	T	G	-0.0339639	0.353532	2	111934107	188507	0.00264883	4.9e-38
Bioavailable testosterone	5x10-08	rs6008259	G	A	0.0208006	0.820867	22	46633782	188507	0.00330997	5.3e-11
Bioavailable testosterone	5x10-08	rs6020423	C	T	0.0250085	0.759653	20	48909667	188507	0.0029666	2.3e-18
Bioavailable testosterone	5x10-08	rs61237993	G	A	-0.0294017	0.872098	9	34130435	188507	0.0037985	1.6e-15
Bioavailable testosterone	5x10-08	rs61856128	C	A	0.0346	0.703561	10	5063382	188507	0.00279843	1.4e-36
Bioavailable testosterone	5x10-08	rs62025141	A	G	0.0263429	0.855415	15	79850183	188507	0.00367234	1.2e-13
Bioavailable testosterone	5x10-08	rs62144584	T	C	0.0188548	0.728206	2	25004937	188507	0.00284327	1.6e-10
Bioavailable testosterone	5x10-08	rs62223042	A	G	-0.0153338	0.62527	21	40683740	188507	0.0026268	1.1e-09
Bioavailable testosterone	5x10-08	rs62231822	C	T	0.0288713	0.901312	3	14423060	188507	0.00426074	8.3e-12
Bioavailable testosterone	5x10-08	rs62263023	T	A	-0.0281185	0.908513	3	48260304	188507	0.00439876	7e-11
Bioavailable testosterone	5x10-08	rs62396733	C	T	-0.0213341	0.862883	6	41679691	188507	0.00368265	5.7e-09
Bioavailable testosterone	5x10-08	rs629042	G	C	-0.0284066	0.392999	13	22318506	188507	0.00260543	7.4e-29
Bioavailable testosterone	5x10-08	rs6486122	C	T	-0.0167011	0.310203	11	13361524	188507	0.00274032	1.7e-09
Bioavailable testosterone	5x10-08	rs6603979	A	G	0.0238916	0.206514	1	92979354	188507	0.00310952	3.4e-15
Bioavailable testosterone	5x10-08	rs6684361	T	C	-0.0395286	0.69303	1	101737743	188507	0.00275514	5.4e-48
Bioavailable testosterone	5x10-08	rs6788984	A	G	0.0200685	0.856468	3	41107173	188507	0.00364066	2.4e-08
Bioavailable testosterone	5x10-08	rs6792725	A	G	0.0172911	0.308073	3	24520283	188507	0.00282453	5e-10
Bioavailable testosterone	5x10-08	rs687339	C	T	-0.0395716	0.227026	3	135932359	188507	0.00302296	4.1e-39
Bioavailable testosterone	5x10-08	rs6923071	C	T	0.0178044	0.567981	6	127188502	188507	0.00256872	2.9e-12
Bioavailable testosterone	5x10-08	rs6957987	A	G	0.0266965	0.900226	7	98898149	188507	0.00422137	2.3e-10
Bioavailable testosterone	5x10-08	rs6995299	T	C	0.0225433	0.138073	8	81520237	188507	0.00377568	1.8e-09
Bioavailable testosterone	5x10-08	rs7078330	C	T	-0.0312818	0.912144	10	122834163	188507	0.00447431	5.7e-13
Bioavailable testosterone	5x10-08	rs7089122	T	C	0.024365	0.177718	10	93647412	188507	0.00332118	1.7e-14
Bioavailable testosterone	5x10-08	rs7139079	G	A	0.0220891	0.407287	12	121415293	188507	0.00258299	1.1e-16
Bioavailable testosterone	5x10-08	rs71633359	T	C	-0.0226012	0.68151	4	88183820	188507	0.00278725	4e-16
Bioavailable testosterone	5x10-08	rs7175211	A	G	0.0149778	0.579252	15	66017978	188507	0.00257921	4.2e-09
Bioavailable testosterone	5x10-08	rs7175852	C	T	0.0225199	0.752078	15	75694535	188507	0.00293778	3e-14
Bioavailable testosterone	5x10-08	rs7183977	T	C	-0.0285915	0.65229	15	40377092	188507	0.0026794	7.8e-27
Bioavailable testosterone	5x10-08	rs7248104	G	A	0.0156963	0.58436	19	7224431	188507	0.00257654	4.5e-10
Bioavailable testosterone	5x10-08	rs72815843	G	A	0.027329	0.793279	10	61462114	188507	0.00313367	5.3e-19
Bioavailable testosterone	5x10-08	rs73136477	C	T	0.0191151	0.81026	12	98903420	188507	0.00321903	2.8e-09
Bioavailable testosterone	5x10-08	rs73161762	C	T	-0.018128	0.808853	7	100014846	188507	0.00321596	6.9e-09
Bioavailable testosterone	5x10-08	rs7633673	G	A	0.018352	0.59422	3	152084243	188507	0.00257261	2.6e-13
Bioavailable testosterone	5x10-08	rs76895963	T	G	0.0875478	0.979035	12	4384844	188507	0.00973875	5.5e-21
Bioavailable testosterone	5x10-08	rs7780066	G	A	-0.0227824	0.206958	7	137801915	188507	0.00312283	3.1e-13
Bioavailable testosterone	5x10-08	rs78058190	G	A	-0.0408659	0.949418	2	219699999	188507	0.00649989	2e-10
Bioavailable testosterone	5x10-08	rs78081080	C	T	-0.0370356	0.920032	17	7320581	188507	0.00472974	5.7e-15
Bioavailable testosterone	5x10-08	rs78357146	A	G	-0.0573604	0.970351	17	64305051	188507	0.00744007	8.1e-15
Bioavailable testosterone	5x10-08	rs7854368	A	G	0.020781	0.800057	9	114807641	188507	0.00317642	2.4e-12
Bioavailable testosterone	5x10-08	rs8046391	G	C	-0.0170855	0.727818	16	30836648	188507	0.00284538	8.8e-10
Bioavailable testosterone	5x10-08	rs8089112	A	T	-0.0186131	0.277309	18	3816053	188507	0.0028444	5.6e-11
Bioavailable testosterone	5x10-08	rs8112559	C	G	0.0216173	0.874878	19	46390455	188507	0.00383728	5e-09
Bioavailable testosterone	5x10-08	rs850294	C	T	-0.0337033	0.886391	11	123437669	188507	0.00401465	5.2e-18
Bioavailable testosterone	5x10-08	rs858519	T	C	0.0949084	0.443378	17	7531965	188507	0.0025433	0
Bioavailable testosterone	5x10-08	rs9379084	G	A	-0.0224985	0.884165	6	7231843	188507	0.00408423	2.9e-08
Bioavailable testosterone	5x10-08	rs9388769	G	A	-0.0163953	0.326471	6	130379954	188507	0.00269783	3.6e-09
Bioavailable testosterone	5x10-08	rs9399469	T	A	-0.0198083	0.377973	6	144318529	188507	0.00262718	2.6e-14
Bioavailable testosterone	5x10-08	rs9527	C	T	0.0230347	0.758463	10	104623578	188507	0.00295955	5.9e-15
Bioavailable testosterone	5x10-08	rs9895413	C	T	-0.0389976	0.909276	17	7888100	188507	0.00442539	3.1e-18
Bioavailable testosterone	5x10-08	rs9987289	A	G	0.0336644	0.0920709	8	9183358	188507	0.00437758	5.5e-15
Total testosterone	5x10-08	rs10108398	A	G	-0.0180668	0.721446	8	59440824	230454	0.00315609	1.1e-08
Total testosterone	5x10-08	rs10147094	A	G	0.0219977	0.614111	14	99727591	230454	0.0029093	6.9e-16
Total testosterone	5x10-08	rs10168169	C	T	-0.0333376	0.187791	2	112375425	230454	0.00364005	5.1e-20
Total testosterone	5x10-08	rs10240258	C	T	0.26797	0.98757	7	98890544	230454	0.0126594	1.7e-101
Total testosterone	5x10-08	rs1032388	T	C	-0.0543709	0.220626	6	119171866	230454	0.00337718	2.5e-61
Total testosterone	5x10-08	rs10799713	G	C	0.0270994	0.21159	1	22102328	230454	0.00342064	9.2e-16
Total testosterone	5x10-08	rs10817260	C	T	0.0429746	0.809595	9	114828332	230454	0.00364361	9.3e-35
Total testosterone	5x10-08	rs10821415	C	A	0.014599	0.578972	9	97713459	230454	0.00283975	1.6e-08
Total testosterone	5x10-08	rs10822145	C	T	-0.0275581	0.524491	10	64934548	230454	0.00280815	2.5e-24
Total testosterone	5x10-08	rs10863262	T	C	0.0165197	0.341227	1	216825980	230454	0.00295392	1.3e-09
Total testosterone	5x10-08	rs10910476	C	T	0.0168419	0.444104	1	234734956	230454	0.00282679	1.1e-09
Total testosterone	5x10-08	rs11024458	A	G	0.0188637	0.728256	11	18082483	230454	0.00315866	2.3e-10
Total testosterone	5x10-08	rs11031005	T	C	-0.0325862	0.857133	11	30226356	230454	0.0040209	7.2e-17
Total testosterone	5x10-08	rs1111102	G	T	-0.0174635	0.2759	1	155993456	230454	0.00313799	5e-08
Total testosterone	5x10-08	rs11125180	T	A	-0.0325068	0.090993	2	48942282	230454	0.00485223	5.4e-12
Total testosterone	5x10-08	rs11128516	A	G	0.0182139	0.822258	3	10617371	230454	0.00367705	2e-08
Total testosterone	5x10-08	rs11191421	C	G	0.0374361	0.758129	10	104623053	230454	0.00326762	4.2e-31
Total testosterone	5x10-08	rs11191801	A	C	0.0234295	0.708091	10	105532165	230454	0.00307614	8.7e-16
Total testosterone	5x10-08	rs1119208	C	T	0.0304668	0.648496	5	76488613	230454	0.00294263	9.8e-26
Total testosterone	5x10-08	rs11202925	A	G	-0.017408	0.294745	10	90777641	230454	0.00307392	3.4e-09
Total testosterone	5x10-08	rs112635299	G	T	0.0621054	0.979102	14	94838142	230454	0.0098302	2.9e-11
Total testosterone	5x10-08	rs112694713	A	G	0.106962	0.986488	5	35247932	230454	0.0123977	2.4e-19
Total testosterone	5x10-08	rs114834079	C	T	-0.0356004	0.944493	7	75758181	230454	0.00614821	5e-09
Total testosterone	5x10-08	rs11638521	T	C	0.0639626	0.347256	15	40360314	230454	0.00294418	2.6e-110
Total testosterone	5x10-08	rs11672660	C	T	0.0217314	0.805661	19	46180184	230454	0.00354349	4.7e-10
Total testosterone	5x10-08	rs11673591	A	T	0.0284525	0.25202	19	41985931	230454	0.00324153	5.7e-19
Total testosterone	5x10-08	rs11697333	C	T	-0.0191659	0.325536	20	31189078	230454	0.00303176	1.8e-10
Total testosterone	5x10-08	rs117007168	T	G	-0.0421312	0.956043	21	33766217	230454	0.00686698	1.1e-09
Total testosterone	5x10-08	rs11702562	T	C	-0.0345161	0.919928	21	43350062	230454	0.00546079	1.2e-11
Total testosterone	5x10-08	rs1171617	G	T	-0.0522618	0.232914	10	61467182	230454	0.00331578	5.5e-57
Total testosterone	5x10-08	rs11717301	C	A	-0.0173274	0.753584	3	72397284	230454	0.00326141	5.6e-09
Total testosterone	5x10-08	rs117327231	C	A	-0.173128	0.97721	18	71916636	230454	0.00940365	6.8e-82
Total testosterone	5x10-08	rs117722415	G	A	0.10912	0.968979	7	100167156	230454	0.00805994	3.9e-43
Total testosterone	5x10-08	rs11774829	T	A	-0.056025	0.89874	8	105978368	230454	0.00470328	5.8e-32
Total testosterone	5x10-08	rs11782259	A	G	0.0307852	0.910616	8	37532984	230454	0.00491556	1.1e-10
Total testosterone	5x10-08	rs117913411	T	A	0.0481096	0.966332	12	48254353	230454	0.00790061	3.3e-10
Total testosterone	5x10-08	rs11810204	T	C	-0.014931	0.482964	1	57020516	230454	0.00280181	2.2e-08
Total testosterone	5x10-08	rs12078363	T	C	0.0276185	0.680824	1	218537310	230454	0.00300307	1e-21
Total testosterone	5x10-08	rs12147008	C	T	-0.0185001	0.217835	14	101186175	230454	0.0033946	4e-08
Total testosterone	5x10-08	rs1214761	A	G	-0.0311146	0.320968	6	43354431	230454	0.00300014	6.2e-26
Total testosterone	5x10-08	rs1242518	C	T	-0.0204549	0.252568	17	17387899	230454	0.00322744	4.8e-10
Total testosterone	5x10-08	rs12436785	T	C	-0.0300452	0.583273	14	98550490	230454	0.00284765	2.8e-26
Total testosterone	5x10-08	rs12461581	G	A	-0.0191742	0.597654	19	18359524	230454	0.00286835	7.7e-12
Total testosterone	5x10-08	rs12564492	G	A	-0.0195027	0.29676	1	168234645	230454	0.00305814	3.8e-11
Total testosterone	5x10-08	rs1260326	T	C	-0.036635	0.393489	2	27730940	230454	0.00285729	4.7e-39
Total testosterone	5x10-08	rs12658172	G	C	0.0516979	0.841514	5	124205385	230454	0.00389236	5.8e-41
Total testosterone	5x10-08	rs12683780	A	C	0.0308941	0.66843	9	16252807	230454	0.00306539	7.5e-26
Total testosterone	5x10-08	rs12708515	G	C	0.0213711	0.364201	15	75454879	230454	0.00292469	2.1e-14
Total testosterone	5x10-08	rs12925980	T	C	0.020511	0.340203	16	81603619	230454	0.00296464	2.6e-13
Total testosterone	5x10-08	rs13006172	G	A	-0.0188677	0.644277	2	17720203	230454	0.00292001	1.8e-11
Total testosterone	5x10-08	rs13022175	C	T	-0.0266911	0.576237	2	20306581	230454	0.00283537	5.4e-22
Total testosterone	5x10-08	rs13080318	C	T	0.0352638	0.924621	3	133911425	230454	0.00530188	6.2e-11
Total testosterone	5x10-08	rs13153019	T	C	-0.0242892	0.750756	5	176782218	230454	0.00326337	1.5e-14
Total testosterone	5x10-08	rs13184921	T	C	0.0254693	0.753156	5	127870642	230454	0.00328285	7.6e-16
Total testosterone	5x10-08	rs13220350	C	A	0.0245974	0.577344	6	127182820	230454	0.00286492	2.9e-18
Total testosterone	5x10-08	rs13229619	G	A	-0.0537503	0.870632	7	73030175	230454	0.00416041	8.3e-39
Total testosterone	5x10-08	rs13269725	A	G	0.0300107	0.921111	8	72459889	230454	0.00520359	1.8e-08
Total testosterone	5x10-08	rs1362234	A	G	0.0966949	0.985426	7	75588366	230454	0.0121361	1.1e-15
Total testosterone	5x10-08	rs139380031	C	A	0.361833	0.972648	7	98911827	230454	0.00889029	0
Total testosterone	5x10-08	rs143698605	A	G	0.101743	0.988983	7	98807795	230454	0.0139461	4.9e-15
Total testosterone	5x10-08	rs147558377	C	G	-0.0249044	0.849002	4	55113623	230454	0.00393089	1.3e-10
Total testosterone	5x10-08	rs151174000	C	T	0.0781929	0.980615	18	71895154	230454	0.010353	2.8e-15
Total testosterone	5x10-08	rs1606119	A	C	-0.0274212	0.271635	15	85671379	230454	0.00316401	1.4e-18
Total testosterone	5x10-08	rs1660322	T	C	0.0233139	0.686984	8	101277640	230454	0.00302854	4.5e-15
Total testosterone	5x10-08	rs167096	G	T	-0.017315	0.74038	3	73874699	230454	0.0032098	4.3e-10
Total testosterone	5x10-08	rs17045384	C	T	0.0322589	0.816392	4	113951743	230454	0.00364863	1.7e-19
Total testosterone	5x10-08	rs1713426	A	G	-0.0159702	0.696316	14	20936077	230454	0.00306055	1e-08
Total testosterone	5x10-08	rs1716975	T	C	-0.0200871	0.165449	3	41960006	230454	0.00378259	3.7e-08
Total testosterone	5x10-08	rs17201704	T	C	0.0433007	0.858666	3	41105589	230454	0.00405824	2.9e-28
Total testosterone	5x10-08	rs17245822	A	C	-0.0283937	0.627272	13	73131694	230454	0.00293174	2.3e-23
Total testosterone	5x10-08	rs17363043	T	A	-0.0184575	0.740547	8	5552197	230454	0.00320628	5.5e-09
Total testosterone	5x10-08	rs17764067	G	A	0.0207512	0.780329	13	33728353	230454	0.0034353	5.5e-10
Total testosterone	5x10-08	rs1784639	T	A	0.0214668	0.23839	11	110176465	230454	0.00328989	1.2e-09
Total testosterone	5x10-08	rs17882028	C	A	-0.0219919	0.667485	6	32551911	230454	0.00353732	1.7e-08
Total testosterone	5x10-08	rs1812621	T	C	-0.0190133	0.44219	4	53853312	230454	0.00282202	9.1e-12
Total testosterone	5x10-08	rs182972739	T	G	0.0359189	0.927776	6	32490203	230454	0.00651445	2.6e-08
Total testosterone	5x10-08	rs184265581	G	C	-0.132322	0.987643	6	31900754	230454	0.0127156	6.4e-27
Total testosterone	5x10-08	rs1861953	A	G	-0.0168504	0.540347	17	8189632	230454	0.00282871	9.8e-10
Total testosterone	5x10-08	rs1870940	G	A	0.0253915	0.727398	1	154984363	230454	0.00316285	4.9e-17
Total testosterone	5x10-08	rs1872930	C	T	-0.0514302	0.207461	7	137801444	230454	0.00345157	1.7e-54
Total testosterone	5x10-08	rs1894247	T	C	-0.0346099	0.0668074	22	22693893	230454	0.00589888	1.3e-08
Total testosterone	5x10-08	rs1939769	A	G	0.0833288	0.0664115	11	62914202	230454	0.00566498	1.3e-51
Total testosterone	5x10-08	rs2002155	G	A	0.0194693	0.533789	4	57746040	230454	0.00283768	1.9e-12
Total testosterone	5x10-08	rs2011425	T	G	0.0334892	0.920604	2	234627608	230454	0.00519878	6.6e-11
Total testosterone	5x10-08	rs2074585	G	A	-0.0160303	0.486238	15	91009484	230454	0.0028023	8.8e-09
Total testosterone	5x10-08	rs2113944	C	T	-0.0271852	0.777217	15	60977882	230454	0.00339595	2.7e-15
Total testosterone	5x10-08	rs2126583	G	A	0.0161239	0.629301	3	119753820	230454	0.00290065	1.9e-08
Total testosterone	5x10-08	rs2186945	C	T	0.0248856	0.161688	18	13921536	230454	0.00383656	2e-10
Total testosterone	5x10-08	rs2250477	G	C	-0.0545757	0.75516	1	179274897	230454	0.00324944	3.8e-62
Total testosterone	5x10-08	rs2342307	A	G	0.0296655	0.383156	3	195942487	230454	0.0029061	1.9e-25
Total testosterone	5x10-08	rs2344744	T	G	-0.0178199	0.585319	6	170588559	230454	0.00283385	1.3e-09
Total testosterone	5x10-08	rs2464895	A	C	-0.0214129	0.764458	4	69371441	230454	0.0033182	3e-11
Total testosterone	5x10-08	rs246600	C	T	0.0165079	0.528379	5	142516897	230454	0.00280486	3.4e-10
Total testosterone	5x10-08	rs2608652	C	T	-0.0154434	0.474835	6	52642768	230454	0.00280613	1.3e-08
Total testosterone	5x10-08	rs2801885	A	G	0.0261725	0.729667	10	5048014	230454	0.00318251	6.6e-17
Total testosterone	5x10-08	rs2824138	C	T	0.0259618	0.182318	21	18294462	230454	0.00364681	1.7e-13
Total testosterone	5x10-08	rs28421540	C	A	-0.030872	0.286484	18	3818842	230454	0.00312095	1.9e-24
Total testosterone	5x10-08	rs28612846	G	A	0.0155678	0.743341	7	25950880	230454	0.00320094	4.7e-08
Total testosterone	5x10-08	rs2903386	T	C	-0.0233852	0.627126	4	106099809	230454	0.00289881	5e-16
Total testosterone	5x10-08	rs2941541	C	T	-0.0197852	0.347048	7	47522176	230454	0.00293573	1.8e-11
Total testosterone	5x10-08	rs3136354	C	T	0.0236592	0.500744	2	48031372	230454	0.00280615	3.5e-18
Total testosterone	5x10-08	rs34163044	C	A	-0.0167088	0.580625	18	51851616	230454	0.00286235	2.7e-09
Total testosterone	5x10-08	rs34269793	T	C	-0.0644978	0.947485	2	12555164	230454	0.00628075	2.3e-25
Total testosterone	5x10-08	rs34931250	C	T	0.0544774	0.93945	17	66879927	230454	0.00588472	3.2e-21
Total testosterone	5x10-08	rs35169377	A	C	0.0184505	0.675396	3	23614855	230454	0.00299134	5.2e-10
Total testosterone	5x10-08	rs35427	T	G	0.0171038	0.616743	12	115556307	230454	0.0029526	3.4e-10
Total testosterone	5x10-08	rs35629860	G	A	-0.0206733	0.748876	16	30671532	230454	0.00323871	1.3e-10
Total testosterone	5x10-08	rs36032941	C	A	0.0628496	0.704004	10	5062752	230454	0.00309867	3e-94
Total testosterone	5x10-08	rs36088520	C	T	-0.0283274	0.895845	2	197779590	230454	0.00460964	5.7e-09
Total testosterone	5x10-08	rs371162363	G	A	0.0392154	0.904135	4	177614117	230454	0.0050198	5.6e-15
Total testosterone	5x10-08	rs371862	C	T	0.0328482	0.69125	11	72288843	230454	0.00303192	1.7e-26
Total testosterone	5x10-08	rs3765300	G	A	-0.0262765	0.892715	22	29628806	230454	0.00453782	1.9e-09
Total testosterone	5x10-08	rs3814132	G	A	0.0170135	0.561645	9	127615976	230454	0.00282819	8.7e-10
Total testosterone	5x10-08	rs3892097	C	T	-0.0244103	0.792086	22	42524947	230454	0.00343725	5.5e-13
Total testosterone	5x10-08	rs4067	A	G	-0.0242583	0.145378	3	51738256	230454	0.00397327	1.7e-10
Total testosterone	5x10-08	rs4076000	A	C	0.0161813	0.398825	1	68837169	230454	0.00285652	5.1e-09
Total testosterone	5x10-08	rs4149056	T	C	-0.0289515	0.848597	12	21331549	230454	0.00391477	1.1e-14
Total testosterone	5x10-08	rs4245930	G	A	0.0254406	0.367501	4	109038654	230454	0.00290497	1.1e-19
Total testosterone	5x10-08	rs4294422	G	A	0.0193786	0.359334	1	93104655	230454	0.00290543	6.8e-11
Total testosterone	5x10-08	rs4346239	A	G	0.0158771	0.436282	17	63722528	230454	0.00283089	3e-08
Total testosterone	5x10-08	rs437115	T	C	0.0278697	0.564624	16	4156423	230454	0.00284788	4.2e-24
Total testosterone	5x10-08	rs440150	G	A	0.0256632	0.0934089	11	2936657	230454	0.00485064	2.2e-08
Total testosterone	5x10-08	rs4453027	G	T	0.0226255	0.574558	1	41453453	230454	0.00286029	1.4e-15
Total testosterone	5x10-08	rs4464040	C	T	0.0445846	0.850331	15	79840557	230454	0.00394363	4.4e-32
Total testosterone	5x10-08	rs4493564	A	G	0.0193055	0.354493	4	77420407	230454	0.00293039	7.5e-11
Total testosterone	5x10-08	rs4586943	C	A	-0.0184078	0.717888	4	102366529	230454	0.00312426	6.9e-09
Total testosterone	5x10-08	rs4632729	A	G	0.02758	0.54541	4	69946004	230454	0.00281167	2.4e-22
Total testosterone	5x10-08	rs4736359	T	G	0.0370075	0.442771	8	143987427	230454	0.00282139	6.2e-40
Total testosterone	5x10-08	rs4793788	C	A	0.0183068	0.364138	17	53381796	230454	0.00291493	9.5e-11
Total testosterone	5x10-08	rs4804181	C	A	0.0368786	0.220984	19	12509536	230454	0.00342279	1.3e-26
Total testosterone	5x10-08	rs4820829	C	T	0.0575622	0.976727	22	30524248	230454	0.00933395	4.1e-10
Total testosterone	5x10-08	rs4832211	G	T	-0.0220997	0.284933	2	86094179	230454	0.00310276	2.4e-13
Total testosterone	5x10-08	rs4943729	C	A	-0.0154285	0.481602	13	32353100	230454	0.00280597	1.1e-08
Total testosterone	5x10-08	rs4961485	T	C	0.0391398	0.933562	9	16360889	230454	0.00562895	8.9e-14
Total testosterone	5x10-08	rs505237	A	G	-0.0157305	0.383969	1	66738623	230454	0.0028818	3.7e-08
Total testosterone	5x10-08	rs537551388	A	T	-0.0278621	0.749786	8	23399889	230454	0.00325139	3.6e-19
Total testosterone	5x10-08	rs555560600	A	G	0.0524884	0.977567	17	2159503	230454	0.0100201	4.4e-08
Total testosterone	5x10-08	rs56196860	C	A	0.0575327	0.968666	12	2908330	230454	0.00803808	3.7e-12
Total testosterone	5x10-08	rs57108174	T	C	0.0265789	0.776872	9	114588484	230454	0.00338016	5.2e-16
Total testosterone	5x10-08	rs571084788	T	C	0.0243286	0.807497	1	7843711	230454	0.00359092	1.4e-11
Total testosterone	5x10-08	rs57193974	T	C	-0.0246046	0.877442	2	62453594	230454	0.00425726	1.1e-08
Total testosterone	5x10-08	rs57615517	G	A	0.0171284	0.684568	3	52322417	230454	0.0030193	1.5e-09
Total testosterone	5x10-08	rs58072681	T	C	-0.108156	0.929658	16	81590541	230454	0.00552004	7.9e-86
Total testosterone	5x10-08	rs58723250	C	T	-0.0351228	0.799522	2	178153430	230454	0.00350056	2.2e-23
Total testosterone	5x10-08	rs590097	T	G	-0.0606189	0.353802	2	111934107	230454	0.00292833	1.6e-100
Total testosterone	5x10-08	rs59397130	A	G	-0.056163	0.973739	14	64898076	230454	0.00881059	2.3e-10
Total testosterone	5x10-08	rs59741822	G	A	0.0329755	0.923006	2	136970398	230454	0.0052356	7e-12
Total testosterone	5x10-08	rs6008259	G	A	0.0338188	0.821105	22	46633782	230454	0.00366768	2.2e-22
Total testosterone	5x10-08	rs6020423	C	T	0.0398225	0.760288	20	48909667	230454	0.003288	1.1e-36
Total testosterone	5x10-08	rs6100174	T	C	-0.0204027	0.375156	20	57280575	230454	0.00289855	1.7e-13
Total testosterone	5x10-08	rs61237993	G	A	-0.0399573	0.872067	9	34130435	230454	0.00420373	6.9e-23
Total testosterone	5x10-08	rs61597847	C	T	0.0162346	0.536223	5	142853570	230454	0.00281465	4.8e-10
Total testosterone	5x10-08	rs61661087	T	C	-0.0282982	0.4758	15	40720543	230454	0.0028069	1.6e-24
Total testosterone	5x10-08	rs62059839	C	T	-0.0324826	0.73924	17	7533015	230454	0.00320301	9.5e-24
Total testosterone	5x10-08	rs62223042	A	G	-0.0167341	0.624943	21	40683740	230454	0.00290694	1.2e-09
Total testosterone	5x10-08	rs62231822	C	T	0.0489104	0.901557	3	14423060	230454	0.00472163	5.9e-26
Total testosterone	5x10-08	rs62394296	C	T	-0.0272715	0.883064	6	25870381	230454	0.0043526	3.6e-10
Total testosterone	5x10-08	rs62621812	G	A	-0.0533948	0.979828	7	127015083	230454	0.0102428	1.3e-08
Total testosterone	5x10-08	rs647800	A	G	0.0157191	0.442317	9	136148000	230454	0.00282746	2.5e-08
Total testosterone	5x10-08	rs6490696	T	C	-0.0369445	0.0685039	13	22674221	230454	0.00555759	7.8e-11
Total testosterone	5x10-08	rs6684361	T	C	-0.07582	0.693047	1	101737743	230454	0.00304648	7.4e-141
Total testosterone	5x10-08	rs6741102	C	G	-0.0245049	0.322277	2	43278467	230454	0.00300049	7.9e-16
Total testosterone	5x10-08	rs6997799	A	C	-0.0235558	0.765531	8	10606421	230454	0.00333024	5.8e-13
Total testosterone	5x10-08	rs7082506	T	C	0.0261794	0.81946	10	96889618	230454	0.00363712	5.8e-13
Total testosterone	5x10-08	rs7111278	G	A	0.0222604	0.81743	11	64016284	230454	0.00362508	3.8e-10
Total testosterone	5x10-08	rs72660136	T	C	0.0604855	0.965948	13	109960307	230454	0.00773718	4.9e-16
Total testosterone	5x10-08	rs72693130	G	A	-0.0311903	0.937362	1	120013323	230454	0.00592306	2.9e-08
Total testosterone	5x10-08	rs72731535	G	A	0.0253928	0.822269	14	69237902	230454	0.00367408	9.1e-12
Total testosterone	5x10-08	rs72961013	G	A	0.0456747	0.933648	6	127529780	230454	0.00563023	1e-15
Total testosterone	5x10-08	rs7342537	A	G	-0.106873	0.981933	14	21555063	230454	0.0105852	2.8e-24
Total testosterone	5x10-08	rs7519368	T	A	0.0334167	0.727188	1	113150644	230454	0.00314105	3.1e-25
Total testosterone	5x10-08	rs75217853	G	A	-0.0350023	0.902075	6	1377048	230454	0.00474136	1.3e-14
Total testosterone	5x10-08	rs75287599	C	T	-0.0432724	0.922676	19	49517140	230454	0.00526603	1.7e-17
Total testosterone	5x10-08	rs7530117	T	C	0.0177946	0.369459	1	31263360	230454	0.00294513	1.3e-09
Total testosterone	5x10-08	rs7575635	C	T	0.037891	0.805662	2	43515427	230454	0.00353591	1.4e-27
Total testosterone	5x10-08	rs75954926	A	G	-0.0158868	0.345517	17	81061048	230454	0.00297319	2.4e-08
Total testosterone	5x10-08	rs7618363	C	G	0.0370916	0.841085	3	10545125	230454	0.00383465	1.2e-21
Total testosterone	5x10-08	rs76299412	G	A	-0.0349073	0.847386	11	128269098	230454	0.00392937	2e-20
Total testosterone	5x10-08	rs7633673	G	A	0.0255585	0.593857	3	152084243	230454	0.00284762	7.5e-20
Total testosterone	5x10-08	rs76505784	T	C	0.0710119	0.966593	18	72023748	230454	0.00793762	1.5e-18
Total testosterone	5x10-08	rs7705845	C	T	0.0159802	0.407954	5	158378760	230454	0.00285507	1.9e-08
Total testosterone	5x10-08	rs77389	A	T	0.0161247	0.611526	15	65695786	230454	0.00289037	6.8e-09
Total testosterone	5x10-08	rs77822621	C	T	-0.0479737	0.957779	4	1008212	230454	0.00700315	9.3e-14
Total testosterone	5x10-08	rs78417158	C	G	-0.0196505	0.713544	1	150196196	230454	0.00309507	1.3e-10
Total testosterone	5x10-08	rs784420	A	G	-0.0390185	0.7113	5	77987524	230454	0.00308616	1.2e-39
Total testosterone	5x10-08	rs7918084	C	T	-0.0270055	0.450731	10	94429467	230454	0.00281825	1.3e-21
Total testosterone	5x10-08	rs7920953	T	C	0.0211881	0.434413	10	1061434	230454	0.00313022	6.7e-12
Total testosterone	5x10-08	rs7944040	C	T	0.0266141	0.445254	11	68101356	230454	0.00281896	1.1e-21
Total testosterone	5x10-08	rs7977247	T	C	0.0182888	0.578252	12	107259470	230454	0.00284173	3.9e-11
Total testosterone	5x10-08	rs80147006	G	C	0.0684045	0.972737	7	137801466	230454	0.0087315	5.3e-16
Total testosterone	5x10-08	rs8044588	C	G	0.0284528	0.0886077	16	67420328	230454	0.00493491	1.5e-09
Total testosterone	5x10-08	rs8060222	G	C	0.0247425	0.827178	16	12899797	230454	0.00371311	2.9e-11
Total testosterone	5x10-08	rs8093038	T	C	0.0526021	0.898115	18	72036182	230454	0.00465891	3.7e-32
Total testosterone	5x10-08	rs8111359	C	T	0.0597743	0.904763	19	10471462	230454	0.00484385	1.1e-35
Total testosterone	5x10-08	rs8126001	C	T	-0.0196947	0.51007	20	62711459	230454	0.00281794	6.3e-13
Total testosterone	5x10-08	rs850293	A	C	-0.0473374	0.888239	11	123438118	230454	0.00447744	1.8e-27
Total testosterone	5x10-08	rs873779	C	T	0.0164017	0.371709	2	208773860	230454	0.00289368	1.8e-09
Total testosterone	5x10-08	rs881613	A	G	0.0171593	0.301183	12	12738486	230454	0.00309511	3.1e-08
Total testosterone	5x10-08	rs9272779	T	C	0.0251746	0.593473	6	32610314	230454	0.00284947	8.8e-19
Total testosterone	5x10-08	rs9399469	T	A	-0.0266287	0.377382	6	144318529	230454	0.00290722	2.1e-19
Total testosterone	5x10-08	rs9457466	A	T	0.0170004	0.36269	6	159224561	230454	0.00290905	1.5e-09
Total testosterone	5x10-08	rs9506725	T	C	0.0523465	0.629106	13	22314146	230454	0.00290608	4.8e-73
Total testosterone	5x10-08	rs9599996	T	G	0.0174262	0.598724	13	73203811	230454	0.00287855	2.1e-10
Total testosterone	5x10-08	rs961566	C	T	0.0181078	0.220843	1	102009767	230454	0.00339336	2.9e-08
Total testosterone	5x10-08	rs9638084	A	G	-0.0206264	0.396471	7	156311745	230454	0.00285226	1.3e-13
Total testosterone	5x10-08	rs9652426	C	T	-0.0150914	0.609329	15	51363871	230454	0.0028752	3.6e-08
Total testosterone	5x10-08	rs9687846	G	A	0.0263617	0.800305	5	55861894	230454	0.00350449	3.6e-12
Total testosterone	5x10-08	rs9850919	C	T	0.0201136	0.405319	3	169177924	230454	0.00285577	2.8e-13
Total testosterone	5x10-08	rs9853922	C	A	-0.0539381	0.973258	3	27526207	230454	0.00866744	1.8e-10
Total testosterone	5x10-08	rs9872340	A	C	-0.0178104	0.639107	3	156908862	230454	0.00291734	3.4e-10
SHBG	5x10-08	rs10009145	G	A	0.00760436	0.541786	4	100047929	189473	0.00142755	1e-08
SHBG	5x10-08	rs10027275	G	C	0.00858185	0.258503	4	148981496	189473	0.00162999	2.7e-08
SHBG	5x10-08	rs10153315	T	C	0.00924201	0.580902	17	79481772	189473	0.00141325	9.2e-11
SHBG	5x10-08	rs10238028	A	G	-0.0188106	0.932937	7	99208899	189473	0.00284453	1e-11
SHBG	5x10-08	rs1047891	C	A	-0.0141589	0.68453	2	211540507	189473	0.00151611	9.6e-22
SHBG	5x10-08	rs10878596	G	A	-0.00765065	0.395536	12	67685907	189473	0.00145022	1.8e-08
SHBG	5x10-08	rs10882714	T	C	-0.00848086	0.639146	10	97827752	189473	0.00147776	5.7e-10
SHBG	5x10-08	rs10900446	G	A	0.00996558	0.617438	1	205062361	189473	0.00145554	2.2e-12
SHBG	5x10-08	rs11045806	G	A	-0.0106287	0.811852	12	21314736	189473	0.0018251	9.8e-09
SHBG	5x10-08	rs11097198	C	T	0.00921225	0.536702	4	89731033	189473	0.00142247	5.9e-11
SHBG	5x10-08	rs11172134	T	A	-0.0136556	0.796911	12	57645789	189473	0.00176412	2.2e-15
SHBG	5x10-08	rs111761261	T	C	0.0083862	0.391929	6	130376810	189473	0.00149953	3.3e-08
SHBG	5x10-08	rs11186721	C	A	-0.0117333	0.473092	10	93641908	189473	0.00142379	4.7e-18
SHBG	5x10-08	rs112303588	G	C	-0.0237025	0.966403	12	121706242	189473	0.00422149	3.7e-08
SHBG	5x10-08	rs112672290	A	G	0.0168541	0.913392	10	122850155	189473	0.00253107	1.1e-11
SHBG	5x10-08	rs1128249	G	T	-0.0170738	0.60763	2	165528624	189473	0.00144456	5.8e-35
SHBG	5x10-08	rs113201977	A	G	0.0287707	0.7622	17	47298215	189473	0.00179643	2.4e-60
SHBG	5x10-08	rs113522898	G	A	-0.00794464	0.355436	1	93013863	189473	0.0014856	1.3e-08
SHBG	5x10-08	rs114165349	G	C	0.0695129	0.97631	1	27021913	189473	0.00467318	1.4e-52
SHBG	5x10-08	rs114949263	T	C	-0.0151114	0.88885	7	150498245	189473	0.00226365	7.9e-12
SHBG	5x10-08	rs11556924	C	T	-0.0121614	0.61095	7	129663496	189473	0.00145614	6.4e-16
SHBG	5x10-08	rs11621792	C	T	0.0248477	0.547607	14	24871926	189473	0.00144054	5.4e-71
SHBG	5x10-08	rs11637595	C	T	0.00915883	0.723651	15	40387728	189473	0.00160658	9.9e-09
SHBG	5x10-08	rs11688682	G	C	-0.00920048	0.729573	2	121347612	189473	0.00164552	4.1e-09
SHBG	5x10-08	rs117116521	A	C	0.0352013	0.979332	12	100377485	189473	0.00500388	2.7e-13
SHBG	5x10-08	rs11786083	G	A	-0.00737861	0.625113	8	145050358	189473	0.00147114	4.3e-08
SHBG	5x10-08	rs117915383	G	T	-0.0340188	0.964106	17	7615575	189473	0.00376825	1.4e-21
SHBG	5x10-08	rs12059956	G	A	0.0077766	0.582962	1	171063262	189473	0.00143115	2.8e-09
SHBG	5x10-08	rs1217569	G	A	0.0136155	0.78912	18	55081839	189473	0.00176734	8.2e-16
SHBG	5x10-08	rs12192672	G	A	-0.00952706	0.702871	6	7229619	189473	0.00155605	1.2e-10
SHBG	5x10-08	rs12263369	C	T	0.0104805	0.407573	10	94823343	189473	0.00144037	1.9e-13
SHBG	5x10-08	rs12287551	A	T	0.0114077	0.854688	11	82792297	189473	0.00201831	4.9e-08
SHBG	5x10-08	rs1229498	T	G	0.0111695	0.275325	7	81568750	189473	0.00161382	1.6e-12
SHBG	5x10-08	rs12318598	A	G	0.0222386	0.915783	12	25407726	189473	0.00256066	2.8e-20
SHBG	5x10-08	rs1239945	G	A	0.00874705	0.458382	13	51107757	189473	0.00142804	1e-09
SHBG	5x10-08	rs12496226	G	T	0.0130259	0.680774	3	49734040	189473	0.00151944	4.4e-18
SHBG	5x10-08	rs12543287	G	C	-0.0105562	0.62798	8	42334511	189473	0.00147703	3.5e-14
SHBG	5x10-08	rs12575636	T	G	0.0131389	0.811618	11	95311260	189473	0.00182095	1.3e-13
SHBG	5x10-08	rs12599288	T	C	0.00914476	0.705969	16	11822066	189473	0.0015682	6.4e-10
SHBG	5x10-08	rs1260326	T	C	-0.0343345	0.392536	2	27730940	189473	0.00144518	3e-134
SHBG	5x10-08	rs12673873	C	T	0.0110593	0.874508	7	26379388	189473	0.00214556	1.8e-08
SHBG	5x10-08	rs12868517	T	G	-0.00903689	0.754783	13	58727633	189473	0.0016638	1.5e-08
SHBG	5x10-08	rs12926107	A	G	0.0115498	0.543946	16	88004092	189473	0.00143047	2.6e-17
SHBG	5x10-08	rs12935701	C	T	0.00870683	0.597779	16	30026748	189473	0.00145081	2.1e-10
SHBG	5x10-08	rs12943365	C	G	-0.00883439	0.391455	17	29680526	189473	0.00142648	3e-10
SHBG	5x10-08	rs12947017	C	T	-0.0624775	0.59781	17	7318935	189473	0.00144951	0
SHBG	5x10-08	rs12952818	G	A	-0.015097	0.384761	17	17988591	189473	0.00144799	4.9e-27
SHBG	5x10-08	rs12973258	T	C	0.0102337	0.815491	19	19488718	189473	0.00183494	5.4e-09
SHBG	5x10-08	rs13042148	C	T	0.0144829	0.845295	20	32298286	189473	0.0019663	2.8e-14
SHBG	5x10-08	rs13059141	G	A	-0.0120711	0.886129	3	52841220	189473	0.00222725	3.5e-09
SHBG	5x10-08	rs13066991	C	A	-0.00899032	0.751316	3	70654472	189473	0.00164634	6.3e-09
SHBG	5x10-08	rs13108218	A	G	0.0224735	0.38285	4	3443931	189473	0.0014695	1.5e-55
SHBG	5x10-08	rs13150068	A	G	0.017217	0.564048	4	88203828	189473	0.00143173	6.3e-36
SHBG	5x10-08	rs13179413	C	T	0.0114185	0.716753	5	55868097	189473	0.00160274	6.4e-13
SHBG	5x10-08	rs13266989	C	G	-0.0076197	0.597662	8	64705462	189473	0.00144819	1.6e-08
SHBG	5x10-08	rs13277751	T	G	-0.0107739	0.357828	8	59415337	189473	0.00148934	1.7e-13
SHBG	5x10-08	rs13379043	T	C	-0.0100214	0.72202	14	74250126	189473	0.00161779	9.3e-11
SHBG	5x10-08	rs13427019	T	A	0.00971498	0.762493	2	191564893	189473	0.0016652	2e-09
SHBG	5x10-08	rs138526953	C	A	0.0239444	0.978212	11	118793479	189473	0.00494483	3.5e-08
SHBG	5x10-08	rs139974673	T	C	0.0481421	0.974368	15	44027885	189473	0.00449627	7.9e-30
SHBG	5x10-08	rs140215187	A	G	0.0278735	0.971182	17	7092533	189473	0.00469321	9.1e-09
SHBG	5x10-08	rs150539196	A	G	-0.0485442	0.964386	8	81399180	189473	0.00394467	1.6e-35
SHBG	5x10-08	rs157581	T	C	-0.0131168	0.783787	19	45395714	189473	0.00172827	9e-15
SHBG	5x10-08	rs157935	T	G	-0.010221	0.696832	7	130585553	189473	0.00154823	1.9e-11
SHBG	5x10-08	rs1585705	C	A	-0.00998537	0.310294	12	69792102	189473	0.00153957	1.2e-10
SHBG	5x10-08	rs1650548	G	C	0.010667	0.767941	5	158027575	189473	0.00169449	5.8e-11
SHBG	5x10-08	rs16995626	T	C	-0.0169788	0.927746	20	49540925	189473	0.00275287	2.9e-10
SHBG	5x10-08	rs17121841	A	G	-0.0154315	0.924511	1	61695452	189473	0.00267263	4.1e-10
SHBG	5x10-08	rs17184382	A	C	-0.013442	0.573541	15	63792486	189473	0.00143411	4.9e-21
SHBG	5x10-08	rs1736189	A	G	-0.0220082	0.712922	19	2816339	189473	0.00156974	6.1e-48
SHBG	5x10-08	rs1738386	T	C	-0.00858522	0.620042	6	151990235	189473	0.00147003	3.4e-10
SHBG	5x10-08	rs174537	G	T	0.0139815	0.654288	11	61552680	189473	0.00149248	2.2e-21
SHBG	5x10-08	rs17580	T	A	-0.0231006	0.952014	14	94847262	189473	0.00333102	3.8e-12
SHBG	5x10-08	rs1762484	A	C	0.0208407	0.341817	1	107613923	189473	0.00149966	9.9e-46
SHBG	5x10-08	rs17880847	T	A	0.108914	0.986726	17	7573897	189473	0.00621936	2.3e-72
SHBG	5x10-08	rs1794287	A	G	-0.0561393	0.11102	17	7578837	189473	0.00221746	6.7e-144
SHBG	5x10-08	rs1801282	C	G	-0.0202851	0.880044	3	12393125	189473	0.0021778	8.1e-23
SHBG	5x10-08	rs1870927	T	A	-0.00808127	0.378307	1	226426337	189473	0.00146261	1.9e-09
SHBG	5x10-08	rs1876633	A	G	0.00878483	0.338157	5	90235367	189473	0.00149918	8.1e-09
SHBG	5x10-08	rs1883707	C	T	0.00966343	0.418402	20	32552587	189473	0.00144688	2.7e-13
SHBG	5x10-08	rs199607859	G	T	-0.0101126	0.406077	6	139835418	189473	0.00145092	6.5e-12
SHBG	5x10-08	rs199746610	C	A	-0.0259328	0.966881	6	34364965	189473	0.00402741	2.1e-12
SHBG	5x10-08	rs2004354	A	G	0.0112448	0.306069	9	123487903	189473	0.00154591	3.9e-14
SHBG	5x10-08	rs2018519	T	C	-0.0194746	0.818746	19	35559787	189473	0.00184764	2.4e-28
SHBG	5x10-08	rs202200760	G	C	-0.0788123	0.960948	19	17346854	189473	0.00400226	6.6e-94
SHBG	5x10-08	rs2063517	G	T	0.00978979	0.759016	3	122367241	189473	0.00166742	7e-09
SHBG	5x10-08	rs2160348	T	C	0.0276516	0.263842	2	64909166	189473	0.00160927	1.7e-67
SHBG	5x10-08	rs2176887	C	T	-0.0147321	0.0678373	3	101105268	189473	0.00283609	3.5e-08
SHBG	5x10-08	rs2223054	T	C	0.0109771	0.430154	8	116999486	189473	0.00143614	3.4e-16
SHBG	5x10-08	rs2239222	A	G	-0.0088465	0.650716	14	73011885	189473	0.00150102	5.8e-10
SHBG	5x10-08	rs2255441	A	G	-0.00834107	0.470956	16	83988831	189473	0.00142943	5e-10
SHBG	5x10-08	rs2351958	C	A	0.0106363	0.612327	11	16248020	189473	0.0014587	9.3e-15
SHBG	5x10-08	rs2393791	C	T	-0.0121504	0.379014	12	121423956	189473	0.00145943	1.5e-18
SHBG	5x10-08	rs2494748	C	T	0.0129163	0.384293	14	105258892	189473	0.00146394	7.6e-20
SHBG	5x10-08	rs255755	A	G	0.0120404	0.730319	5	53307772	189473	0.00160811	1.6e-14
SHBG	5x10-08	rs2618567	G	T	0.00941566	0.340938	20	17844492	189473	0.00150343	2.9e-10
SHBG	5x10-08	rs267733	A	G	0.0142196	0.838974	1	150958836	189473	0.00191765	1.1e-15
SHBG	5x10-08	rs2686200	A	T	0.00837243	0.611981	8	11664540	189473	0.00156597	7.2e-09
SHBG	5x10-08	rs273492	G	A	0.0127337	0.744192	19	18237882	189473	0.00162912	1.5e-15
SHBG	5x10-08	rs2812208	G	C	-0.0370511	0.978481	13	50707087	189473	0.00490499	1.1e-15
SHBG	5x10-08	rs2849025	T	C	-0.0122528	0.254609	1	23693422	189473	0.00162754	1.9e-15
SHBG	5x10-08	rs2860075	A	G	0.0104673	0.360363	1	214352015	189473	0.00147145	7.8e-14
SHBG	5x10-08	rs28712547	A	G	-0.00955121	0.679085	4	157646955	189473	0.00151819	2e-10
SHBG	5x10-08	rs28925904	C	T	0.028266	0.97468	4	144359490	189473	0.00450882	7.9e-11
SHBG	5x10-08	rs28929474	C	T	-0.0627387	0.979847	14	94844947	189473	0.00506756	9.8e-34
SHBG	5x10-08	rs2921552	T	A	-0.010093	0.259901	19	48104647	189473	0.00162965	6.5e-10
SHBG	5x10-08	rs2925979	T	C	-0.0133759	0.300204	16	81534790	189473	0.00155269	2.5e-20
SHBG	5x10-08	rs2943654	C	T	0.0149119	0.355476	2	227112754	189473	0.00147362	8.3e-26
SHBG	5x10-08	rs296890	C	A	-0.0254322	0.743856	9	86595731	189473	0.00163052	2.6e-55
SHBG	5x10-08	rs3001032	T	C	-0.0119862	0.680341	1	219727779	189473	0.00151551	1.3e-15
SHBG	5x10-08	rs3015966	T	C	0.0123588	0.666855	11	65217589	189473	0.00150741	1.5e-18
SHBG	5x10-08	rs3130487	C	T	0.0152558	0.147261	6	31723389	189473	0.00200414	2.2e-14
SHBG	5x10-08	rs34210072	G	A	-0.0125024	0.810197	14	23685442	189473	0.00181697	2e-12
SHBG	5x10-08	rs34255979	C	T	-0.0273369	0.878998	19	46384830	189473	0.00218544	3.9e-36
SHBG	5x10-08	rs34358	G	A	0.0111445	0.344817	5	74965122	189473	0.00149311	1.2e-14
SHBG	5x10-08	rs34436647	G	A	0.0118486	0.622327	12	100816980	189473	0.0014663	3.2e-18
SHBG	5x10-08	rs35763453	T	C	0.0173317	0.941276	12	46215895	189473	0.00310598	1.6e-08
SHBG	5x10-08	rs35981831	T	G	0.0243518	0.975732	17	47303222	189473	0.00453328	4.5e-08
SHBG	5x10-08	rs36209093	C	T	0.0127576	0.325831	1	110229787	189473	0.00167669	7.4e-14
SHBG	5x10-08	rs369322961	G	T	-0.0670724	0.913419	17	47398246	189473	0.0024756	1.4e-166
SHBG	5x10-08	rs3747207	G	A	-0.018691	0.785634	22	44324855	189473	0.00173586	4e-27
SHBG	5x10-08	rs3749748	C	T	-0.0106907	0.753306	5	127350549	189473	0.00165277	1.8e-10
SHBG	5x10-08	rs3770776	A	G	-0.00870576	0.579887	2	37150793	189473	0.00143427	2e-09
SHBG	5x10-08	rs3778970	C	A	0.00770322	0.602446	7	2143208	189473	0.00145023	2.3e-08
SHBG	5x10-08	rs3842763	G	T	-0.0134374	0.760519	11	2179204	189473	0.00168632	6.5e-16
SHBG	5x10-08	rs40270	A	C	0.0188705	0.226729	5	55804552	189473	0.00169174	1.6e-29
SHBG	5x10-08	rs4122352	G	A	-0.0110328	0.704472	16	15174571	189473	0.00156367	1.4e-13
SHBG	5x10-08	rs4149056	T	C	0.0269228	0.848781	12	21331549	189473	0.00197871	4.1e-45
SHBG	5x10-08	rs4268041	A	G	-0.0387156	0.180213	7	98005538	189473	0.00184936	5.7e-104
SHBG	5x10-08	rs440837	A	G	-0.0260103	0.794219	8	81461974	189473	0.00175898	2.4e-57
SHBG	5x10-08	rs4567095	C	T	-0.00857936	0.691122	9	4309006	189473	0.00154029	3e-09
SHBG	5x10-08	rs4639796	G	A	0.0169494	0.840167	1	197126649	189473	0.00192537	5.4e-19
SHBG	5x10-08	rs4680	G	A	0.0105538	0.48414	22	19951271	189473	0.00142714	2.1e-13
SHBG	5x10-08	rs469721	C	T	0.0128048	0.803111	1	91530001	189473	0.00178311	4.9e-13
SHBG	5x10-08	rs4804416	T	G	0.0183186	0.571884	19	7223848	189473	0.00143571	2.1e-39
SHBG	5x10-08	rs4810580	T	G	0.0100343	0.782351	20	45594295	189473	0.00173473	1.4e-08
SHBG	5x10-08	rs4820091	T	G	-0.0142309	0.817983	22	21940189	189473	0.00186267	2e-15
SHBG	5x10-08	rs4876993	T	C	0.00773243	0.488025	9	92281403	189473	0.00142102	7.7e-09
SHBG	5x10-08	rs4925825	C	T	-0.00822371	0.505725	8	145702772	189473	0.00141811	3.5e-11
SHBG	5x10-08	rs4930724	T	C	-0.0100856	0.671168	12	124423817	189473	0.00150798	6.4e-13
SHBG	5x10-08	rs4938642	G	C	-0.0158946	0.925551	11	119099906	189473	0.00270702	2.4e-09
SHBG	5x10-08	rs547040680	T	G	0.432619	0.994083	17	7738526	189473	0.00951019	0
SHBG	5x10-08	rs555754	G	A	-0.0164673	0.532247	6	160769423	189473	0.00142643	2e-36
SHBG	5x10-08	rs56017620	A	G	0.0172456	0.461419	17	45525905	189473	0.00140703	2.3e-34
SHBG	5x10-08	rs56042757	A	G	0.00737945	0.497216	15	40976752	189473	0.00142402	8.7e-09
SHBG	5x10-08	rs56332871	C	A	-0.0379366	0.727797	15	96714816	189473	0.00160309	7.3e-134
SHBG	5x10-08	rs568656	A	C	-0.0110565	0.648846	9	4133874	189473	0.00154583	3e-12
SHBG	5x10-08	rs57158761	A	G	0.0074537	0.563757	3	185371172	189473	0.00142877	1.1e-08
SHBG	5x10-08	rs59558216	T	A	-0.0123933	0.731712	10	63678588	189473	0.00161964	9.4e-14
SHBG	5x10-08	rs60016595	T	C	0.00914724	0.696412	11	321371	189473	0.00159793	2.8e-09
SHBG	5x10-08	rs6011058	C	T	0.00856314	0.325696	20	62356627	189473	0.00151993	1.2e-09
SHBG	5x10-08	rs6073431	C	T	-0.0165704	0.468262	20	43040569	189473	0.00145231	1.5e-32
SHBG	5x10-08	rs6129784	T	C	-0.0107049	0.792035	20	39885529	189473	0.00175768	9.7e-10
SHBG	5x10-08	rs61830291	A	C	-0.0137832	0.903174	1	221001142	189473	0.00239957	5.3e-09
SHBG	5x10-08	rs61934152	T	C	0.0125287	0.84729	12	93603336	189473	0.00200083	1.9e-10
SHBG	5x10-08	rs62023531	C	T	0.0225251	0.901456	15	53168857	189473	0.00239118	6.2e-22
SHBG	5x10-08	rs62033400	A	G	0.0113287	0.60748	16	53811788	189473	0.00145804	3.5e-15
SHBG	5x10-08	rs62102718	A	T	0.0106448	0.715081	19	33891013	189473	0.00157791	8.5e-13
SHBG	5x10-08	rs6220	G	A	0.0120671	0.283989	12	102794515	189473	0.00157232	1.4e-14
SHBG	5x10-08	rs62580767	T	C	-0.0112466	0.820167	9	113035152	189473	0.00184748	2.9e-12
SHBG	5x10-08	rs6458236	A	G	0.00849312	0.732838	6	41672639	189473	0.0016135	2.1e-08
SHBG	5x10-08	rs6486122	C	T	0.015212	0.310226	11	13361524	189473	0.00153609	4.4e-24
SHBG	5x10-08	rs6556402	G	A	-0.0078079	0.31639	5	158600346	189473	0.00152821	1.9e-08
SHBG	5x10-08	rs6567160	T	C	0.0100161	0.767193	18	57829135	189473	0.00168314	2.1e-10
SHBG	5x10-08	rs6706	C	T	-0.0183361	0.81645	7	100471044	189473	0.00182788	3.2e-24
SHBG	5x10-08	rs6736913	A	G	0.03368	0.0206256	2	42510018	189473	0.00495299	3e-13
SHBG	5x10-08	rs67816242	T	C	0.015282	0.220227	9	137268441	189473	0.00172141	8.8e-19
SHBG	5x10-08	rs6792725	A	G	-0.0168669	0.308024	3	24520283	189473	0.00158145	4.3e-29
SHBG	5x10-08	rs68062403	A	G	0.00826313	0.328404	15	43398108	189473	0.0015368	4.6e-08
SHBG	5x10-08	rs6812193	C	T	-0.0111183	0.623239	4	77198986	189473	0.00146245	2.1e-14
SHBG	5x10-08	rs687339	C	T	0.0355807	0.227053	3	135932359	189473	0.00169221	5e-102
SHBG	5x10-08	rs6879874	A	T	-0.00772869	0.275822	5	176730775	189473	0.00158873	2.8e-08
SHBG	5x10-08	rs6939861	G	A	0.0188824	0.737881	6	41703041	189473	0.00163694	8.5e-32
SHBG	5x10-08	rs695272	T	C	0.00983255	0.336379	22	28856760	189473	0.00151558	2.2e-11
SHBG	5x10-08	rs702814	C	T	-0.00954587	0.495422	7	28172732	189473	0.00141909	2.2e-12
SHBG	5x10-08	rs7036103	G	A	0.00902425	0.681556	9	113187049	189473	0.00152094	3.5e-09
SHBG	5x10-08	rs7117818	C	T	-0.0153571	0.770534	11	69285250	189473	0.00169	1.3e-21
SHBG	5x10-08	rs7217661	T	C	0.00834465	0.48082	17	65266562	189473	0.00139554	2e-10
SHBG	5x10-08	rs7240326	T	C	-0.00763229	0.42901	18	60917351	189473	0.001443	3.3e-08
SHBG	5x10-08	rs72663503	C	T	0.0166954	0.771957	1	39969059	189473	0.00168443	9.3e-25
SHBG	5x10-08	rs72683923	T	C	-0.034535	0.979657	14	50735947	189473	0.00503449	1.1e-12
SHBG	5x10-08	rs72812190	C	T	0.0103538	0.828541	10	70989210	189473	0.00189839	1.4e-09
SHBG	5x10-08	rs72844546	C	T	0.00969476	0.34587	17	73149850	189473	0.0014604	7.8e-12
SHBG	5x10-08	rs7298698	T	C	0.0260981	0.531511	12	103520884	189473	0.00142112	7.9e-82
SHBG	5x10-08	rs7304705	A	G	-0.0278214	0.92173	12	111438001	189473	0.00263949	3e-26
SHBG	5x10-08	rs74814151	T	C	0.0203837	0.939658	2	70462707	189473	0.00304123	3.4e-12
SHBG	5x10-08	rs75077113	A	C	-0.0102254	0.722475	1	11214582	189473	0.00159938	5.2e-10
SHBG	5x10-08	rs7519019	C	T	-0.00886846	0.646421	1	185038104	189473	0.00147669	1.8e-09
SHBG	5x10-08	rs75499503	C	T	-0.011851	0.780317	6	26145217	189473	0.00173907	3.7e-12
SHBG	5x10-08	rs757869	G	A	0.014048	0.293955	22	30764453	189473	0.00156648	8.7e-21
SHBG	5x10-08	rs76610881	A	G	-0.0216338	0.890781	4	159719955	189473	0.00227249	5e-22
SHBG	5x10-08	rs7678138	G	A	0.0114402	0.874113	4	120106766	189473	0.00214076	3.1e-08
SHBG	5x10-08	rs76895963	T	G	-0.0729621	0.979035	12	4384844	189473	0.00544856	1e-44
SHBG	5x10-08	rs77147683	C	A	-0.00876612	0.766669	16	71623594	189473	0.00168632	5.8e-09
SHBG	5x10-08	rs77503049	C	T	0.0208593	0.845364	10	5256758	189473	0.00195962	6e-30
SHBG	5x10-08	rs77704058	C	G	0.0169414	0.945047	2	111928231	189473	0.00310493	1.2e-08
SHBG	5x10-08	rs78058190	G	A	0.0231185	0.949422	2	219699999	189473	0.00363225	2.8e-11
SHBG	5x10-08	rs7822342	A	G	-0.0106673	0.410134	8	81246699	189473	0.00144561	4.1e-15
SHBG	5x10-08	rs784504	G	C	-0.00950635	0.188127	3	39195260	189473	0.00181447	2.2e-08
SHBG	5x10-08	rs7854289	C	G	-0.0078605	0.406692	9	137159472	189473	0.00144618	4.5e-09
SHBG	5x10-08	rs79240050	G	A	-0.0281178	0.969892	15	96667048	189473	0.00438847	2.3e-10
SHBG	5x10-08	rs79287178	G	A	0.0279964	0.968995	3	172294500	189473	0.00429091	4.3e-12
SHBG	5x10-08	rs79391862	A	C	0.0737538	0.98591	15	53739426	189473	0.00611912	9e-35
SHBG	5x10-08	rs799157	T	C	0.0207253	0.0432357	7	73020301	189473	0.00348714	4e-10
SHBG	5x10-08	rs8033077	C	T	0.0100271	0.278682	15	35266501	189473	0.00159003	6e-11
SHBG	5x10-08	rs8107967	A	G	-0.0099828	0.432761	19	7972615	189473	0.00143381	2.6e-13
SHBG	5x10-08	rs8178824	C	T	0.041749	0.970232	17	64224775	189473	0.00410506	1.5e-26
SHBG	5x10-08	rs820504	G	A	0.0126037	0.863959	9	6668278	189473	0.00207675	3.7e-10
SHBG	5x10-08	rs825453	A	T	0.0112748	0.392013	12	124508758	189473	0.00145367	2.9e-15
SHBG	5x10-08	rs864899	A	G	0.0134757	0.415063	12	51221127	189473	0.00144681	5.6e-22
SHBG	5x10-08	rs925098	G	A	0.00980966	0.26475	4	17919811	189473	0.00160834	7.6e-09
SHBG	5x10-08	rs955963	A	G	-0.00890705	0.763714	4	69330527	189473	0.00168719	2.1e-08
SHBG	5x10-08	rs9652835	C	T	-0.0197137	0.491506	17	7269031	189473	0.00141401	7.9e-46
SHBG	5x10-08	rs9697210	G	A	0.0161375	0.853608	9	131468740	189473	0.00201431	1.7e-16
SHBG	5x10-08	rs9844972	G	C	0.021349	0.928585	3	150097635	189473	0.00280175	2.3e-15
SHBG	5x10-08	rs9884397	G	A	-0.00995117	0.554544	4	103864660	189473	0.00145312	1.4e-11
SHBG	5x10-08	rs9905991	A	G	-0.00816344	0.443496	17	80052073	189473	0.0014021	6.6e-09
SHBG	5x10-08	rs9987289	A	G	-0.0215197	0.0921134	8	9183358	189473	0.00245338	1.5e-19

### Sheet: S8-Power calculations
MR analysis	BC type	cases	controls	Total	Proportion of cases	Total testosterone		Bioavailable testosterone		SHBG		SHBG adjusted for BMI		DHEAS		Estradiol		ANDRO		ALDO		CORT		PROG		17OHP
						Decreased risk	Increased risk	Decreased risk	Increased risk	Decreased risk	Increased risk	Decreased risk	Increased risk	Decreased risk	Increased risk	Decreased risk	Increased risk	Decreased risk	Increased risk	Decreased risk	Increased risk	Decreased risk	Increased risk	Decreased risk	Increased risk	Decreased risk	Increased risk
Incidence	overall BC	122977	105974	228951	0.537132	0.926	1.08	0.915	1.094	0.938	1.066	0.949	1.054	NA	NA	0.865	1.158	0.839	1.195	0.855	1.172	0.704	1.434	0.865	1.158	0.707	1.427
	ER+ BC	69501	105974	175475	0.396074	0.914	1.092	0.901	1.107	0.927	1.077	0.94	1.063	NA	NA	0.841	1.182	0.81	1.223	0.829	1.197	0.649	1.486	0.841	1.182	0.653	1.479
	ER- BC	21468	105974	127442	0.168453	0.867	1.139	0.847	1.161	0.888	1.116	0.907	1.096	NA	NA	0.751	1.271	0.702	1.332	0.733	1.294	0.438	1.693	0.752	1.271	0.445	1.683
Subtype incidence	Luminal A	7325	20815	28140	0.260306	0.767	1.265	0.733	1.31	0.801	1.22	0.834	1.181	NA	NA	0.587	1.526	0.514	1.65	0.559	1.572	0.186	2.42	0.587	1.526	0.361	1.957
	Luminal B	1682	20815	22497	0.074766	0.55	1.48	0.486	1.56	0.62	1.4	0.684	1.33	NA	NA	0.193	1.918	0.044	2.116	0.137	1.991	NA	3.19	0.193	1.918	NA	2.575
	Luminal B HER2 neg	1779	20815	22594	0.078738	0.566	1.466	0.5	1.543	0.63	1.39	0.69	1.322	NA	NA	0.214	1.896	0.07	2.09	0.158	1.97	NA	3.14	0.209	1.896	NA	2.54
	HER2 enriched	718	20815	21533	0.033344	0.32	1.71	0.22	1.83	0.43	1.592	0.52	1.491	NA	NA	NA	2.342	NA	2.623	NA	2.447	NA	4.09	NA	2.342	NA	3.262
	Triple Neg	2006	20815	22821	0.087901	0.59	1.442	0.528	1.52	0.65	1.37	0.71	1.305	NA	NA	0.259	1.852	0.123	2.037	0.208	1.92	NA	3.05	0.259	1.852	NA	2.469
	BRCA1	18016	20815	38831	0.463959	0.812	1.227	0.801	1.243	0.86	1.16	0.851	1.172	NA	NA	0.699	1.416	0.648	1.522	0.68	1.454	0.418	2.27	0.7	1.416	0.541	1.799
Survival	overall BC	7697	96661	104358	0.073756	0.787	1.219	0.757	1.252	0.823	1.182	0.854	1.149	NA	NA	0.602	1.423	0.522	1.515	0.572	1.457	0.09	2.052	0.602	1.423	0.337	1.735
	ER+ BC	4116	64171	68287	0.060275	0.712	1.298	0.671	1.342	0.76	1.247	0.803	1.202	NA	NA	0.463	1.574	0.356	1.698	0.423	1.62	NA	2.414	0.463	1.574	0.112	1.994
	ER- BC	2125	16172	18297	0.116139	0.602	1.438	0.548	1.505	0.666	1.362	0.724	1.295	NA	NA	0.287	1.858	0.161	2.042	0.239	1.924	NA	3.07	0.286	1.854	NA	2.48

### Sheet: S9-MR BC survival SNPs
Exposure instruments to proxy hormone levels in the breast cancer survival MR analysis
Hormone	P value threshold	SNP	Effect allele	Other allele	Beta	EAF	Chromosome	Position	N	SE	P value
DHEAS	5e-08	rs1105977	T	G	0.115261	NA	3	195929252	9722	0.0230523	1.06385e-08
DHEAS	5e-08	rs148982377	C	T	-0.783778	NA	7	99075038	9722	0.0461046	2.273e-60
DHEAS	5e-08	rs2911280	G	A	-0.207471	NA	16	81591313	9722	0.0461046	2.25279e-08
DHEAS	5e-08	rs59116557	GT	G	0.115261	NA	13	22296481	9722	0.0230523	2.13634e-09
DHEAS	5e-08	rs604126	G	A	0.115261	NA	2	111943200	9722	0.0230523	1.10992e-08
E2	5e-07	rs2414098	C	T	0.406515	0.64	15	51537806	2607	0.0754545	7.14x10-08
E2	5e-07	rs77967071	T	C	0.77009	0.07	5	63932163	2607	0.152859	4.71x10-07
ANDRO	5e-07	rs77160012	T	C	-1.22857	0.06	4	189298084	712	0.24206	4.95x10-07
ALDO	5e-07	rs12513060	A	C	1.4077	0.07	4	185576718	686	0.263548	1.26x10-07
CORT	5e-07	rs58783203	T	TG	-0.06	0.69	6	160233488	3366	0.010294	6.74x10-08
PROG	5e-08	rs72906582	A	G	2.22298	0.1	18	45222771	1261	0.384644	7.50x10-09
PROG	5e-08	rs77032081	T	C	4.91545	0.02	11	13363279	1261	0.870826	1.66x10-08
PROG	5e-08	rs79589801	T	C	5.64022	0.01	1	211054061	1261	1.00699	2.13x10-08
OHP17	5e-08	rs149717632	G	A	4.10107	0.01	6	32548921	712	0.672126	1.73x10-09
OHP17	5e-08	rs6937167	AT	A	3.96152	0.01	6	32417794	712	0.656154	2.53x10-09
Total testosterone	5x10-08	rs10108398	A	G	-0.0180668	0.721446	8	59440824	230454	0.00315609	1.1e-08
Total testosterone	5x10-08	rs10147094	A	G	0.0219977	0.614111	14	99727591	230454	0.0029093	6.9e-16
Total testosterone	5x10-08	rs10168169	C	T	-0.0333376	0.187791	2	112375425	230454	0.00364005	5.1e-20
Total testosterone	5x10-08	rs10240258	C	T	0.26797	0.98757	7	98890544	230454	0.0126594	1.7e-101
Total testosterone	5x10-08	rs1032388	T	C	-0.0543709	0.220626	6	119171866	230454	0.00337718	2.5e-61
Total testosterone	5x10-08	rs10799713	G	C	0.0270994	0.21159	1	22102328	230454	0.00342064	9.2e-16
Total testosterone	5x10-08	rs10817260	C	T	0.0429746	0.809595	9	114828332	230454	0.00364361	9.3e-35
Total testosterone	5x10-08	rs10821415	C	A	0.014599	0.578972	9	97713459	230454	0.00283975	1.6e-08
Total testosterone	5x10-08	rs10822145	C	T	-0.0275581	0.524491	10	64934548	230454	0.00280815	2.5e-24
Total testosterone	5x10-08	rs10863262	T	C	0.0165197	0.341227	1	216825980	230454	0.00295392	1.3e-09
Total testosterone	5x10-08	rs10910476	C	T	0.0168419	0.444104	1	234734956	230454	0.00282679	1.1e-09
Total testosterone	5x10-08	rs11024458	A	G	0.0188637	0.728256	11	18082483	230454	0.00315866	2.3e-10
Total testosterone	5x10-08	rs11031005	T	C	-0.0325862	0.857133	11	30226356	230454	0.0040209	7.2e-17
Total testosterone	5x10-08	rs1111102	G	T	-0.0174635	0.2759	1	155993456	230454	0.00313799	5e-08
Total testosterone	5x10-08	rs11125180	T	A	-0.0325068	0.090993	2	48942282	230454	0.00485223	5.4e-12
Total testosterone	5x10-08	rs11128516	A	G	0.0182139	0.822258	3	10617371	230454	0.00367705	2e-08
Total testosterone	5x10-08	rs11191421	C	G	0.0374361	0.758129	10	104623053	230454	0.00326762	4.2e-31
Total testosterone	5x10-08	rs11191801	A	C	0.0234295	0.708091	10	105532165	230454	0.00307614	8.7e-16
Total testosterone	5x10-08	rs1119208	C	T	0.0304668	0.648496	5	76488613	230454	0.00294263	9.8e-26
Total testosterone	5x10-08	rs11202925	A	G	-0.017408	0.294745	10	90777641	230454	0.00307392	3.4e-09
Total testosterone	5x10-08	rs112635299	G	T	0.0621054	0.979102	14	94838142	230454	0.0098302	2.9e-11
Total testosterone	5x10-08	rs112694713	A	G	0.106962	0.986488	5	35247932	230454	0.0123977	2.4e-19
Total testosterone	5x10-08	rs114834079	C	T	-0.0356004	0.944493	7	75758181	230454	0.00614821	5e-09
Total testosterone	5x10-08	rs11638521	T	C	0.0639626	0.347256	15	40360314	230454	0.00294418	2.6e-110
Total testosterone	5x10-08	rs11672660	C	T	0.0217314	0.805661	19	46180184	230454	0.00354349	4.7e-10
Total testosterone	5x10-08	rs11673591	A	T	0.0284525	0.25202	19	41985931	230454	0.00324153	5.7e-19
Total testosterone	5x10-08	rs11697333	C	T	-0.0191659	0.325536	20	31189078	230454	0.00303176	1.8e-10
Total testosterone	5x10-08	rs117007168	T	G	-0.0421312	0.956043	21	33766217	230454	0.00686698	1.1e-09
Total testosterone	5x10-08	rs11702562	T	C	-0.0345161	0.919928	21	43350062	230454	0.00546079	1.2e-11
Total testosterone	5x10-08	rs1171617	G	T	-0.0522618	0.232914	10	61467182	230454	0.00331578	5.5e-57
Total testosterone	5x10-08	rs11717301	C	A	-0.0173274	0.753584	3	72397284	230454	0.00326141	5.6e-09
Total testosterone	5x10-08	rs117327231	C	A	-0.173128	0.97721	18	71916636	230454	0.00940365	6.8e-82
Total testosterone	5x10-08	rs117722415	G	A	0.10912	0.968979	7	100167156	230454	0.00805994	3.9e-43
Total testosterone	5x10-08	rs11774829	T	A	-0.056025	0.89874	8	105978368	230454	0.00470328	5.8e-32
Total testosterone	5x10-08	rs11782259	A	G	0.0307852	0.910616	8	37532984	230454	0.00491556	1.1e-10
Total testosterone	5x10-08	rs11810204	T	C	-0.014931	0.482964	1	57020516	230454	0.00280181	2.2e-08
Total testosterone	5x10-08	rs12078363	T	C	0.0276185	0.680824	1	218537310	230454	0.00300307	1e-21
Total testosterone	5x10-08	rs12147008	C	T	-0.0185001	0.217835	14	101186175	230454	0.0033946	4e-08
Total testosterone	5x10-08	rs1214761	A	G	-0.0311146	0.320968	6	43354431	230454	0.00300014	6.2e-26
Total testosterone	5x10-08	rs1242518	C	T	-0.0204549	0.252568	17	17387899	230454	0.00322744	4.8e-10
Total testosterone	5x10-08	rs12436785	T	C	-0.0300452	0.583273	14	98550490	230454	0.00284765	2.8e-26
Total testosterone	5x10-08	rs12461581	G	A	-0.0191742	0.597654	19	18359524	230454	0.00286835	7.7e-12
Total testosterone	5x10-08	rs12564492	G	A	-0.0195027	0.29676	1	168234645	230454	0.00305814	3.8e-11
Total testosterone	5x10-08	rs1260326	T	C	-0.036635	0.393489	2	27730940	230454	0.00285729	4.7e-39
Total testosterone	5x10-08	rs12658172	G	C	0.0516979	0.841514	5	124205385	230454	0.00389236	5.8e-41
Total testosterone	5x10-08	rs12683780	A	C	0.0308941	0.66843	9	16252807	230454	0.00306539	7.5e-26
Total testosterone	5x10-08	rs12708515	G	C	0.0213711	0.364201	15	75454879	230454	0.00292469	2.1e-14
Total testosterone	5x10-08	rs12925980	T	C	0.020511	0.340203	16	81603619	230454	0.00296464	2.6e-13
Total testosterone	5x10-08	rs13006172	G	A	-0.0188677	0.644277	2	17720203	230454	0.00292001	1.8e-11
Total testosterone	5x10-08	rs13022175	C	T	-0.0266911	0.576237	2	20306581	230454	0.00283537	5.4e-22
Total testosterone	5x10-08	rs13080318	C	T	0.0352638	0.924621	3	133911425	230454	0.00530188	6.2e-11
Total testosterone	5x10-08	rs13153019	T	C	-0.0242892	0.750756	5	176782218	230454	0.00326337	1.5e-14
Total testosterone	5x10-08	rs13184921	T	C	0.0254693	0.753156	5	127870642	230454	0.00328285	7.6e-16
Total testosterone	5x10-08	rs13220350	C	A	0.0245974	0.577344	6	127182820	230454	0.00286492	2.9e-18
Total testosterone	5x10-08	rs13229619	G	A	-0.0537503	0.870632	7	73030175	230454	0.00416041	8.3e-39
Total testosterone	5x10-08	rs13269725	A	G	0.0300107	0.921111	8	72459889	230454	0.00520359	1.8e-08
Total testosterone	5x10-08	rs1362234	A	G	0.0966949	0.985426	7	75588366	230454	0.0121361	1.1e-15
Total testosterone	5x10-08	rs139380031	C	A	0.361833	0.972648	7	98911827	230454	0.00889029	0
Total testosterone	5x10-08	rs1416685	G	C	0.0186623	0.590376	1	51243374	230454	0.00284955	3.6e-12
Total testosterone	5x10-08	rs143698605	A	G	0.101743	0.988983	7	98807795	230454	0.0139461	4.9e-15
Total testosterone	5x10-08	rs147558377	C	G	-0.0249044	0.849002	4	55113623	230454	0.00393089	1.3e-10
Total testosterone	5x10-08	rs151174000	C	T	0.0781929	0.980615	18	71895154	230454	0.010353	2.8e-15
Total testosterone	5x10-08	rs1606119	A	C	-0.0274212	0.271635	15	85671379	230454	0.00316401	1.4e-18
Total testosterone	5x10-08	rs1660322	T	C	0.0233139	0.686984	8	101277640	230454	0.00302854	4.5e-15
Total testosterone	5x10-08	rs167096	G	T	-0.017315	0.74038	3	73874699	230454	0.0032098	4.3e-10
Total testosterone	5x10-08	rs17045384	C	T	0.0322589	0.816392	4	113951743	230454	0.00364863	1.7e-19
Total testosterone	5x10-08	rs1713426	A	G	-0.0159702	0.696316	14	20936077	230454	0.00306055	1e-08
Total testosterone	5x10-08	rs1716975	T	C	-0.0200871	0.165449	3	41960006	230454	0.00378259	3.7e-08
Total testosterone	5x10-08	rs17201704	T	C	0.0433007	0.858666	3	41105589	230454	0.00405824	2.9e-28
Total testosterone	5x10-08	rs17245822	A	C	-0.0283937	0.627272	13	73131694	230454	0.00293174	2.3e-23
Total testosterone	5x10-08	rs17363043	T	A	-0.0184575	0.740547	8	5552197	230454	0.00320628	5.5e-09
Total testosterone	5x10-08	rs17764067	G	A	0.0207512	0.780329	13	33728353	230454	0.0034353	5.5e-10
Total testosterone	5x10-08	rs1784639	T	A	0.0214668	0.23839	11	110176465	230454	0.00328989	1.2e-09
Total testosterone	5x10-08	rs17882028	C	A	-0.0219919	0.667485	6	32551911	230454	0.00353732	1.7e-08
Total testosterone	5x10-08	rs1812621	T	C	-0.0190133	0.44219	4	53853312	230454	0.00282202	9.1e-12
Total testosterone	5x10-08	rs182972739	T	G	0.0359189	0.927776	6	32490203	230454	0.00651445	2.6e-08
Total testosterone	5x10-08	rs184265581	G	C	-0.132322	0.987643	6	31900754	230454	0.0127156	6.4e-27
Total testosterone	5x10-08	rs1861953	A	G	-0.0168504	0.540347	17	8189632	230454	0.00282871	9.8e-10
Total testosterone	5x10-08	rs1870940	G	A	0.0253915	0.727398	1	154984363	230454	0.00316285	4.9e-17
Total testosterone	5x10-08	rs1872930	C	T	-0.0514302	0.207461	7	137801444	230454	0.00345157	1.7e-54
Total testosterone	5x10-08	rs1894247	T	C	-0.0346099	0.0668074	22	22693893	230454	0.00589888	1.3e-08
Total testosterone	5x10-08	rs1939769	A	G	0.0833288	0.0664115	11	62914202	230454	0.00566498	1.3e-51
Total testosterone	5x10-08	rs2002155	G	A	0.0194693	0.533789	4	57746040	230454	0.00283768	1.9e-12
Total testosterone	5x10-08	rs2011425	T	G	0.0334892	0.920604	2	234627608	230454	0.00519878	6.6e-11
Total testosterone	5x10-08	rs2074585	G	A	-0.0160303	0.486238	15	91009484	230454	0.0028023	8.8e-09
Total testosterone	5x10-08	rs2113944	C	T	-0.0271852	0.777217	15	60977882	230454	0.00339595	2.7e-15
Total testosterone	5x10-08	rs2126583	G	A	0.0161239	0.629301	3	119753820	230454	0.00290065	1.9e-08
Total testosterone	5x10-08	rs2186945	C	T	0.0248856	0.161688	18	13921536	230454	0.00383656	2e-10
Total testosterone	5x10-08	rs2250477	G	C	-0.0545757	0.75516	1	179274897	230454	0.00324944	3.8e-62
Total testosterone	5x10-08	rs2342307	A	G	0.0296655	0.383156	3	195942487	230454	0.0029061	1.9e-25
Total testosterone	5x10-08	rs2344744	T	G	-0.0178199	0.585319	6	170588559	230454	0.00283385	1.3e-09
Total testosterone	5x10-08	rs246600	C	T	0.0165079	0.528379	5	142516897	230454	0.00280486	3.4e-10
Total testosterone	5x10-08	rs2608652	C	T	-0.0154434	0.474835	6	52642768	230454	0.00280613	1.3e-08
Total testosterone	5x10-08	rs2801885	A	G	0.0261725	0.729667	10	5048014	230454	0.00318251	6.6e-17
Total testosterone	5x10-08	rs2824138	C	T	0.0259618	0.182318	21	18294462	230454	0.00364681	1.7e-13
Total testosterone	5x10-08	rs28421540	C	A	-0.030872	0.286484	18	3818842	230454	0.00312095	1.9e-24
Total testosterone	5x10-08	rs28612846	G	A	0.0155678	0.743341	7	25950880	230454	0.00320094	4.7e-08
Total testosterone	5x10-08	rs2903386	T	C	-0.0233852	0.627126	4	106099809	230454	0.00289881	5e-16
Total testosterone	5x10-08	rs2941541	C	T	-0.0197852	0.347048	7	47522176	230454	0.00293573	1.8e-11
Total testosterone	5x10-08	rs3136354	C	T	0.0236592	0.500744	2	48031372	230454	0.00280615	3.5e-18
Total testosterone	5x10-08	rs34163044	C	A	-0.0167088	0.580625	18	51851616	230454	0.00286235	2.7e-09
Total testosterone	5x10-08	rs34269793	T	C	-0.0644978	0.947485	2	12555164	230454	0.00628075	2.3e-25
Total testosterone	5x10-08	rs34931250	C	T	0.0544774	0.93945	17	66879927	230454	0.00588472	3.2e-21
Total testosterone	5x10-08	rs35169377	A	C	0.0184505	0.675396	3	23614855	230454	0.00299134	5.2e-10
Total testosterone	5x10-08	rs35629860	G	A	-0.0206733	0.748876	16	30671532	230454	0.00323871	1.3e-10
Total testosterone	5x10-08	rs36032941	C	A	0.0628496	0.704004	10	5062752	230454	0.00309867	3e-94
Total testosterone	5x10-08	rs36088520	C	T	-0.0283274	0.895845	2	197779590	230454	0.00460964	5.7e-09
Total testosterone	5x10-08	rs371162363	G	A	0.0392154	0.904135	4	177614117	230454	0.0050198	5.6e-15
Total testosterone	5x10-08	rs371862	C	T	0.0328482	0.69125	11	72288843	230454	0.00303192	1.7e-26
Total testosterone	5x10-08	rs3765300	G	A	-0.0262765	0.892715	22	29628806	230454	0.00453782	1.9e-09
Total testosterone	5x10-08	rs3814132	G	A	0.0170135	0.561645	9	127615976	230454	0.00282819	8.7e-10
Total testosterone	5x10-08	rs3892097	C	T	-0.0244103	0.792086	22	42524947	230454	0.00343725	5.5e-13
Total testosterone	5x10-08	rs4067	A	G	-0.0242583	0.145378	3	51738256	230454	0.00397327	1.7e-10
Total testosterone	5x10-08	rs4076000	A	C	0.0161813	0.398825	1	68837169	230454	0.00285652	5.1e-09
Total testosterone	5x10-08	rs4149056	T	C	-0.0289515	0.848597	12	21331549	230454	0.00391477	1.1e-14
Total testosterone	5x10-08	rs4245930	G	A	0.0254406	0.367501	4	109038654	230454	0.00290497	1.1e-19
Total testosterone	5x10-08	rs4294422	G	A	0.0193786	0.359334	1	93104655	230454	0.00290543	6.8e-11
Total testosterone	5x10-08	rs4346239	A	G	0.0158771	0.436282	17	63722528	230454	0.00283089	3e-08
Total testosterone	5x10-08	rs437115	T	C	0.0278697	0.564624	16	4156423	230454	0.00284788	4.2e-24
Total testosterone	5x10-08	rs440150	G	A	0.0256632	0.0934089	11	2936657	230454	0.00485064	2.2e-08
Total testosterone	5x10-08	rs4453027	G	T	0.0226255	0.574558	1	41453453	230454	0.00286029	1.4e-15
Total testosterone	5x10-08	rs4464040	C	T	0.0445846	0.850331	15	79840557	230454	0.00394363	4.4e-32
Total testosterone	5x10-08	rs4493564	A	G	0.0193055	0.354493	4	77420407	230454	0.00293039	7.5e-11
Total testosterone	5x10-08	rs4586943	C	A	-0.0184078	0.717888	4	102366529	230454	0.00312426	6.9e-09
Total testosterone	5x10-08	rs4632729	A	G	0.02758	0.54541	4	69946004	230454	0.00281167	2.4e-22
Total testosterone	5x10-08	rs4736359	T	G	0.0370075	0.442771	8	143987427	230454	0.00282139	6.2e-40
Total testosterone	5x10-08	rs4793788	C	A	0.0183068	0.364138	17	53381796	230454	0.00291493	9.5e-11
Total testosterone	5x10-08	rs4804181	C	A	0.0368786	0.220984	19	12509536	230454	0.00342279	1.3e-26
Total testosterone	5x10-08	rs4820829	C	T	0.0575622	0.976727	22	30524248	230454	0.00933395	4.1e-10
Total testosterone	5x10-08	rs4832211	G	T	-0.0220997	0.284933	2	86094179	230454	0.00310276	2.4e-13
Total testosterone	5x10-08	rs4943729	C	A	-0.0154285	0.481602	13	32353100	230454	0.00280597	1.1e-08
Total testosterone	5x10-08	rs4961485	T	C	0.0391398	0.933562	9	16360889	230454	0.00562895	8.9e-14
Total testosterone	5x10-08	rs505237	A	G	-0.0157305	0.383969	1	66738623	230454	0.0028818	3.7e-08
Total testosterone	5x10-08	rs57108174	T	C	0.0265789	0.776872	9	114588484	230454	0.00338016	5.2e-16
Total testosterone	5x10-08	rs57193974	T	C	-0.0246046	0.877442	2	62453594	230454	0.00425726	1.1e-08
Total testosterone	5x10-08	rs57615517	G	A	0.0171284	0.684568	3	52322417	230454	0.0030193	1.5e-09
Total testosterone	5x10-08	rs58072681	T	C	-0.108156	0.929658	16	81590541	230454	0.00552004	7.9e-86
Total testosterone	5x10-08	rs58723250	C	T	-0.0351228	0.799522	2	178153430	230454	0.00350056	2.2e-23
Total testosterone	5x10-08	rs590097	T	G	-0.0606189	0.353802	2	111934107	230454	0.00292833	1.6e-100
Total testosterone	5x10-08	rs59397130	A	G	-0.056163	0.973739	14	64898076	230454	0.00881059	2.3e-10
Total testosterone	5x10-08	rs59741822	G	A	0.0329755	0.923006	2	136970398	230454	0.0052356	7e-12
Total testosterone	5x10-08	rs6008259	G	A	0.0338188	0.821105	22	46633782	230454	0.00366768	2.2e-22
Total testosterone	5x10-08	rs6020423	C	T	0.0398225	0.760288	20	48909667	230454	0.003288	1.1e-36
Total testosterone	5x10-08	rs6100174	T	C	-0.0204027	0.375156	20	57280575	230454	0.00289855	1.7e-13
Total testosterone	5x10-08	rs61237993	G	A	-0.0399573	0.872067	9	34130435	230454	0.00420373	6.9e-23
Total testosterone	5x10-08	rs61597847	C	T	0.0162346	0.536223	5	142853570	230454	0.00281465	4.8e-10
Total testosterone	5x10-08	rs61661087	T	C	-0.0282982	0.4758	15	40720543	230454	0.0028069	1.6e-24
Total testosterone	5x10-08	rs62059839	C	T	-0.0324826	0.73924	17	7533015	230454	0.00320301	9.5e-24
Total testosterone	5x10-08	rs62223042	A	G	-0.0167341	0.624943	21	40683740	230454	0.00290694	1.2e-09
Total testosterone	5x10-08	rs62231822	C	T	0.0489104	0.901557	3	14423060	230454	0.00472163	5.9e-26
Total testosterone	5x10-08	rs62394296	C	T	-0.0272715	0.883064	6	25870381	230454	0.0043526	3.6e-10
Total testosterone	5x10-08	rs62621812	G	A	-0.0533948	0.979828	7	127015083	230454	0.0102428	1.3e-08
Total testosterone	5x10-08	rs6490696	T	C	-0.0369445	0.0685039	13	22674221	230454	0.00555759	7.8e-11
Total testosterone	5x10-08	rs6684361	T	C	-0.07582	0.693047	1	101737743	230454	0.00304648	7.4e-141
Total testosterone	5x10-08	rs6741102	C	G	-0.0245049	0.322277	2	43278467	230454	0.00300049	7.9e-16
Total testosterone	5x10-08	rs6997799	A	C	-0.0235558	0.765531	8	10606421	230454	0.00333024	5.8e-13
Total testosterone	5x10-08	rs7082506	T	C	0.0261794	0.81946	10	96889618	230454	0.00363712	5.8e-13
Total testosterone	5x10-08	rs7111278	G	A	0.0222604	0.81743	11	64016284	230454	0.00362508	3.8e-10
Total testosterone	5x10-08	rs72660136	T	C	0.0604855	0.965948	13	109960307	230454	0.00773718	4.9e-16
Total testosterone	5x10-08	rs72693130	G	A	-0.0311903	0.937362	1	120013323	230454	0.00592306	2.9e-08
Total testosterone	5x10-08	rs72731535	G	A	0.0253928	0.822269	14	69237902	230454	0.00367408	9.1e-12
Total testosterone	5x10-08	rs72961013	G	A	0.0456747	0.933648	6	127529780	230454	0.00563023	1e-15
Total testosterone	5x10-08	rs7342537	A	G	-0.106873	0.981933	14	21555063	230454	0.0105852	2.8e-24
Total testosterone	5x10-08	rs7519368	T	A	0.0334167	0.727188	1	113150644	230454	0.00314105	3.1e-25
Total testosterone	5x10-08	rs75217853	G	A	-0.0350023	0.902075	6	1377048	230454	0.00474136	1.3e-14
Total testosterone	5x10-08	rs75287599	C	T	-0.0432724	0.922676	19	49517140	230454	0.00526603	1.7e-17
Total testosterone	5x10-08	rs7530117	T	C	0.0177946	0.369459	1	31263360	230454	0.00294513	1.3e-09
Total testosterone	5x10-08	rs7575635	C	T	0.037891	0.805662	2	43515427	230454	0.00353591	1.4e-27
Total testosterone	5x10-08	rs75954926	A	G	-0.0158868	0.345517	17	81061048	230454	0.00297319	2.4e-08
Total testosterone	5x10-08	rs7618363	C	G	0.0370916	0.841085	3	10545125	230454	0.00383465	1.2e-21
Total testosterone	5x10-08	rs76299412	G	A	-0.0349073	0.847386	11	128269098	230454	0.00392937	2e-20
Total testosterone	5x10-08	rs7633673	G	A	0.0255585	0.593857	3	152084243	230454	0.00284762	7.5e-20
Total testosterone	5x10-08	rs76505784	T	C	0.0710119	0.966593	18	72023748	230454	0.00793762	1.5e-18
Total testosterone	5x10-08	rs7705845	C	T	0.0159802	0.407954	5	158378760	230454	0.00285507	1.9e-08
Total testosterone	5x10-08	rs77389	A	T	0.0161247	0.611526	15	65695786	230454	0.00289037	6.8e-09
Total testosterone	5x10-08	rs77822621	C	T	-0.0479737	0.957779	4	1008212	230454	0.00700315	9.3e-14
Total testosterone	5x10-08	rs78417158	C	G	-0.0196505	0.713544	1	150196196	230454	0.00309507	1.3e-10
Total testosterone	5x10-08	rs784420	A	G	-0.0390185	0.7113	5	77987524	230454	0.00308616	1.2e-39
Total testosterone	5x10-08	rs7918084	C	T	-0.0270055	0.450731	10	94429467	230454	0.00281825	1.3e-21
Total testosterone	5x10-08	rs7920953	T	C	0.0211881	0.434413	10	1061434	230454	0.00313022	6.7e-12
Total testosterone	5x10-08	rs7944040	C	T	0.0266141	0.445254	11	68101356	230454	0.00281896	1.1e-21
Total testosterone	5x10-08	rs80147006	G	C	0.0684045	0.972737	7	137801466	230454	0.0087315	5.3e-16
Total testosterone	5x10-08	rs8044588	C	G	0.0284528	0.0886077	16	67420328	230454	0.00493491	1.5e-09
Total testosterone	5x10-08	rs8060222	G	C	0.0247425	0.827178	16	12899797	230454	0.00371311	2.9e-11
Total testosterone	5x10-08	rs8093038	T	C	0.0526021	0.898115	18	72036182	230454	0.00465891	3.7e-32
Total testosterone	5x10-08	rs8111359	C	T	0.0597743	0.904763	19	10471462	230454	0.00484385	1.1e-35
Total testosterone	5x10-08	rs8126001	C	T	-0.0196947	0.51007	20	62711459	230454	0.00281794	6.3e-13
Total testosterone	5x10-08	rs850293	A	C	-0.0473374	0.888239	11	123438118	230454	0.00447744	1.8e-27
Total testosterone	5x10-08	rs873779	C	T	0.0164017	0.371709	2	208773860	230454	0.00289368	1.8e-09
Total testosterone	5x10-08	rs9272779	T	C	0.0251746	0.593473	6	32610314	230454	0.00284947	8.8e-19
Total testosterone	5x10-08	rs9399469	T	A	-0.0266287	0.377382	6	144318529	230454	0.00290722	2.1e-19
Total testosterone	5x10-08	rs9457466	A	T	0.0170004	0.36269	6	159224561	230454	0.00290905	1.5e-09
Total testosterone	5x10-08	rs9506725	T	C	0.0523465	0.629106	13	22314146	230454	0.00290608	4.8e-73
Total testosterone	5x10-08	rs9599996	T	G	0.0174262	0.598724	13	73203811	230454	0.00287855	2.1e-10
Total testosterone	5x10-08	rs961566	C	T	0.0181078	0.220843	1	102009767	230454	0.00339336	2.9e-08
Total testosterone	5x10-08	rs9638084	A	G	-0.0206264	0.396471	7	156311745	230454	0.00285226	1.3e-13
Total testosterone	5x10-08	rs9652426	C	T	-0.0150914	0.609329	15	51363871	230454	0.0028752	3.6e-08
Total testosterone	5x10-08	rs9687846	G	A	0.0263617	0.800305	5	55861894	230454	0.00350449	3.6e-12
Total testosterone	5x10-08	rs9850919	C	T	0.0201136	0.405319	3	169177924	230454	0.00285577	2.8e-13
Total testosterone	5x10-08	rs9853922	C	A	-0.0539381	0.973258	3	27526207	230454	0.00866744	1.8e-10
Total testosterone	5x10-08	rs9872340	A	C	-0.0178104	0.639107	3	156908862	230454	0.00291734	3.4e-10
Bioavailable testosterone	5x10-08	rs10048173	A	G	0.0242187	0.48748	17	45592266	188507	0.00252788	1.7e-22
Bioavailable testosterone	5x10-08	rs10136290	A	G	-0.0162591	0.586342	14	98539697	188507	0.00257663	7.4e-11
Bioavailable testosterone	5x10-08	rs10194364	T	A	-0.0162786	0.736607	2	12571293	188507	0.00292399	4.6e-09
Bioavailable testosterone	5x10-08	rs10504255	G	A	0.0173977	0.336853	8	59398461	188507	0.00268685	6.1e-10
Bioavailable testosterone	5x10-08	rs1050541	T	G	0.0486949	0.44301	17	7560835	188507	0.00261308	1e-79
Bioavailable testosterone	5x10-08	rs10757893	A	G	0.0137428	0.575224	9	29599001	188507	0.00260112	9.3e-09
Bioavailable testosterone	5x10-08	rs10962395	T	C	-0.0141017	0.58258	9	16363553	188507	0.00261789	2.4e-08
Bioavailable testosterone	5x10-08	rs11031005	T	C	-0.0229697	0.856342	11	30226356	188507	0.00362517	1.5e-10
Bioavailable testosterone	5x10-08	rs1119208	C	T	0.0174527	0.648622	5	76488613	188507	0.00265984	1.2e-11
Bioavailable testosterone	5x10-08	rs11235688	G	A	0.0164676	0.583063	11	72947934	188507	0.00257775	7e-12
Bioavailable testosterone	5x10-08	rs112635299	G	T	0.102348	0.979033	14	94838142	188507	0.0088592	1.1e-31
Bioavailable testosterone	5x10-08	rs113172275	T	C	-0.0491508	0.933866	11	62905115	188507	0.00511463	1.4e-22
Bioavailable testosterone	5x10-08	rs113347955	G	A	0.0445837	0.976005	8	97136852	188507	0.00835395	1.2e-08
Bioavailable testosterone	5x10-08	rs114165349	G	C	-0.0930986	0.976304	1	27021913	188507	0.008356	3.8e-28
Bioavailable testosterone	5x10-08	rs11606014	C	T	0.0180249	0.833632	11	64041817	188507	0.00340084	2.5e-08
Bioavailable testosterone	5x10-08	rs11621792	C	T	-0.0245363	0.547608	14	24871926	188507	0.00256772	1.4e-22
Bioavailable testosterone	5x10-08	rs11653686	C	T	0.0656834	0.913205	17	47362991	188507	0.0044863	8.3e-48
Bioavailable testosterone	5x10-08	rs11683263	T	C	0.015505	0.487352	2	62538681	188507	0.0025435	4e-10
Bioavailable testosterone	5x10-08	rs11683361	C	G	-0.0222847	0.193463	2	112380559	188507	0.00320442	2.1e-12
Bioavailable testosterone	5x10-08	rs117005276	G	A	-0.031136	0.939604	10	5259361	188507	0.00534264	5.8e-09
Bioavailable testosterone	5x10-08	rs117327231	C	A	-0.0971595	0.977099	18	71916636	188507	0.00847888	2.8e-31
Bioavailable testosterone	5x10-08	rs11784903	T	C	-0.0135555	0.47422	8	116979531	188507	0.00254887	3.6e-08
Bioavailable testosterone	5x10-08	rs11879227	A	G	0.0200588	0.816917	19	46193351	188507	0.00327867	1e-09
Bioavailable testosterone	5x10-08	rs12078363	T	C	0.0153477	0.681183	1	218537310	188507	0.00271563	4.5e-09
Bioavailable testosterone	5x10-08	rs12135478	A	G	-0.0150944	0.668974	1	39539043	188507	0.00270716	8.8e-09
Bioavailable testosterone	5x10-08	rs1214759	A	G	-0.018082	0.321282	6	43352980	188507	0.00271377	2.8e-12
Bioavailable testosterone	5x10-08	rs12189146	G	A	0.0320071	0.949888	5	35239886	188507	0.00579861	1.8e-08
Bioavailable testosterone	5x10-08	rs12458543	T	C	0.0273972	0.89159	18	72042407	188507	0.00408426	4.1e-12
Bioavailable testosterone	5x10-08	rs12543598	T	G	0.0199058	0.445787	8	143955318	188507	0.0025457	6.6e-15
Bioavailable testosterone	5x10-08	rs12551042	C	T	-0.0132862	0.568108	9	114649904	188507	0.00256677	1.5e-08
Bioavailable testosterone	5x10-08	rs12564492	G	A	-0.0153482	0.296789	1	168234645	188507	0.00276579	5e-09
Bioavailable testosterone	5x10-08	rs12645584	C	T	-0.0169337	0.268632	4	17919066	188507	0.00285943	3.9e-09
Bioavailable testosterone	5x10-08	rs12658172	G	C	0.0303213	0.84181	5	124205385	188507	0.00351809	1.8e-18
Bioavailable testosterone	5x10-08	rs12683780	A	C	0.0179481	0.668616	9	16252807	188507	0.00276798	4.7e-12
Bioavailable testosterone	5x10-08	rs12797706	G	A	0.0196809	0.765491	11	65561369	188507	0.00301192	6.5e-11
Bioavailable testosterone	5x10-08	rs13030651	G	A	0.0165893	0.448832	2	43508205	188507	0.00254677	7e-12
Bioavailable testosterone	5x10-08	rs13153019	T	C	-0.0177496	0.750709	5	176782218	188507	0.00294469	2.3e-09
Bioavailable testosterone	5x10-08	rs140584594	A	G	-0.0211557	0.270091	1	110232983	188507	0.00283135	2.4e-13
Bioavailable testosterone	5x10-08	rs1432679	C	T	0.0133517	0.446467	5	158244083	188507	0.00254992	4.7e-08
Bioavailable testosterone	5x10-08	rs1640272	A	T	0.0211934	0.712846	19	2800192	188507	0.00280641	3.7e-14
Bioavailable testosterone	5x10-08	rs168189	C	T	-0.0202832	0.720409	5	77974427	188507	0.00283846	5.4e-13
Bioavailable testosterone	5x10-08	rs1688043	C	T	0.0406564	0.0662626	19	35553341	188507	0.0050991	1.9e-16
Bioavailable testosterone	5x10-08	rs17245822	A	C	-0.013936	0.626918	13	73131694	188507	0.00264789	3.6e-08
Bioavailable testosterone	5x10-08	rs17287714	T	C	0.0220873	0.881885	4	159871166	188507	0.00395912	3.7e-08
Bioavailable testosterone	5x10-08	rs17580	T	A	0.0401832	0.952028	14	94847262	188507	0.00593725	6.9e-12
Bioavailable testosterone	5x10-08	rs1934923	T	C	-0.0394584	0.220677	6	119171412	188507	0.00305768	1.9e-39
Bioavailable testosterone	5x10-08	rs1989147	C	T	0.0235512	0.806791	1	7909373	188507	0.00322554	7e-14
Bioavailable testosterone	5x10-08	rs202200760	G	C	0.0627387	0.960954	19	17346854	188507	0.00714312	2.3e-19
Bioavailable testosterone	5x10-08	rs2043536	G	A	0.0164104	0.73227	5	127849719	188507	0.00291254	6.8e-09
Bioavailable testosterone	5x10-08	rs2152318	C	T	-0.0317947	0.755294	1	179293511	188507	0.00293732	1.8e-27
Bioavailable testosterone	5x10-08	rs2160348	T	C	-0.0318805	0.263929	2	64909166	188507	0.00287981	5.4e-29
Bioavailable testosterone	5x10-08	rs2266782	G	A	-0.0161462	0.58318	1	171076966	188507	0.00255834	2.6e-11
Bioavailable testosterone	5x10-08	rs232089	A	G	0.014596	0.436503	17	63733729	188507	0.00255147	1.8e-08
Bioavailable testosterone	5x10-08	rs2397112	A	G	0.0161299	0.573791	6	52684333	188507	0.00256406	4e-10
Bioavailable testosterone	5x10-08	rs2587507	T	C	-0.0144984	0.493342	17	77790135	188507	0.00250708	9.6e-09
Bioavailable testosterone	5x10-08	rs2602533	C	A	0.0144259	0.416817	2	178167965	188507	0.00256654	1.3e-09
Bioavailable testosterone	5x10-08	rs272607	T	G	0.0218401	0.711608	8	81424801	188507	0.00279723	3.8e-16
Bioavailable testosterone	5x10-08	rs295289	T	A	0.0286651	0.743523	9	86446938	188507	0.00291008	1.2e-23
Bioavailable testosterone	5x10-08	rs3096694	T	C	-0.0216131	0.136005	6	32123951	188507	0.00370098	9e-09
Bioavailable testosterone	5x10-08	rs34060476	A	G	-0.0284063	0.866617	7	73037956	188507	0.00372204	3.6e-14
Bioavailable testosterone	5x10-08	rs34872892	A	G	0.0219895	0.791511	4	69339257	188507	0.00314374	1.5e-12
Bioavailable testosterone	5x10-08	rs34931250	C	T	0.0399468	0.939244	17	66879927	188507	0.00528569	3.1e-15
Bioavailable testosterone	5x10-08	rs351370	C	T	-0.0162176	0.413449	1	113054659	188507	0.00256394	1.5e-10
Bioavailable testosterone	5x10-08	rs35783704	G	A	-0.0326591	0.898525	8	105966258	188507	0.00424371	4.7e-16
Bioavailable testosterone	5x10-08	rs3732218	G	A	0.0252069	0.918354	2	234627304	188507	0.00461852	3.1e-08
Bioavailable testosterone	5x10-08	rs3766922	T	G	0.014617	0.523483	1	154577055	188507	0.00252592	2.8e-08
Bioavailable testosterone	5x10-08	rs3771243	G	A	-0.0215542	0.610685	2	20412227	188507	0.002597	3.4e-18
Bioavailable testosterone	5x10-08	rs388430	C	T	0.0167293	0.683193	16	4135562	188507	0.00271149	2.6e-10
Bioavailable testosterone	5x10-08	rs40270	A	C	-0.0189592	0.226666	5	55804552	188507	0.00301788	4e-10
Bioavailable testosterone	5x10-08	rs41301394	C	T	-0.0182629	0.7179	7	75612803	188507	0.00281468	4e-11
Bioavailable testosterone	5x10-08	rs4149056	T	C	-0.0425623	0.848777	12	21331549	188507	0.00353694	3e-35
Bioavailable testosterone	5x10-08	rs4368453	C	T	-0.0170734	0.698323	3	156852141	188507	0.00278196	3.6e-09
Bioavailable testosterone	5x10-08	rs4506131	G	C	0.0314239	0.262714	7	97913196	188507	0.00287593	5.4e-28
Bioavailable testosterone	5x10-08	rs45446698	T	G	0.161091	0.958078	7	99332948	188507	0.00634011	5.1e-148
Bioavailable testosterone	5x10-08	rs4690098	C	T	-0.0266003	0.764663	4	3447156	188507	0.00303968	4e-18
Bioavailable testosterone	5x10-08	rs4712976	C	T	0.0186329	0.732442	6	25842203	188507	0.00285866	3.3e-11
Bioavailable testosterone	5x10-08	rs4869893	A	C	-0.0155066	0.718028	6	157117322	188507	0.00281531	1.1e-08
Bioavailable testosterone	5x10-08	rs55781920	T	C	-0.0290889	0.888361	15	53094677	188507	0.00404125	2.4e-13
Bioavailable testosterone	5x10-08	rs56332871	C	A	0.0298823	0.727843	15	96714816	188507	0.00285837	9.7e-27
Bioavailable testosterone	5x10-08	rs573833	T	C	0.0148264	0.463062	3	10534247	188507	0.0025392	4.8e-09
Bioavailable testosterone	5x10-08	rs58072681	T	C	-0.0610878	0.929977	16	81590541	188507	0.00499767	8.3e-36
Bioavailable testosterone	5x10-08	rs590097	T	G	-0.0339639	0.353532	2	111934107	188507	0.00264883	4.9e-38
Bioavailable testosterone	5x10-08	rs6008259	G	A	0.0208006	0.820867	22	46633782	188507	0.00330997	5.3e-11
Bioavailable testosterone	5x10-08	rs6020423	C	T	0.0250085	0.759653	20	48909667	188507	0.0029666	2.3e-18
Bioavailable testosterone	5x10-08	rs61237993	G	A	-0.0294017	0.872098	9	34130435	188507	0.0037985	1.6e-15
Bioavailable testosterone	5x10-08	rs61856128	C	A	0.0346	0.703561	10	5063382	188507	0.00279843	1.4e-36
Bioavailable testosterone	5x10-08	rs62025141	A	G	0.0263429	0.855415	15	79850183	188507	0.00367234	1.2e-13
Bioavailable testosterone	5x10-08	rs62144584	T	C	0.0188548	0.728206	2	25004937	188507	0.00284327	1.6e-10
Bioavailable testosterone	5x10-08	rs62223042	A	G	-0.0153338	0.62527	21	40683740	188507	0.0026268	1.1e-09
Bioavailable testosterone	5x10-08	rs62231822	C	T	0.0288713	0.901312	3	14423060	188507	0.00426074	8.3e-12
Bioavailable testosterone	5x10-08	rs62263023	T	A	-0.0281185	0.908513	3	48260304	188507	0.00439876	7e-11
Bioavailable testosterone	5x10-08	rs62396733	C	T	-0.0213341	0.862883	6	41679691	188507	0.00368265	5.7e-09
Bioavailable testosterone	5x10-08	rs629042	G	C	-0.0284066	0.392999	13	22318506	188507	0.00260543	7.4e-29
Bioavailable testosterone	5x10-08	rs6486122	C	T	-0.0167011	0.310203	11	13361524	188507	0.00274032	1.7e-09
Bioavailable testosterone	5x10-08	rs6603979	A	G	0.0238916	0.206514	1	92979354	188507	0.00310952	3.4e-15
Bioavailable testosterone	5x10-08	rs6684361	T	C	-0.0395286	0.69303	1	101737743	188507	0.00275514	5.4e-48
Bioavailable testosterone	5x10-08	rs6788984	A	G	0.0200685	0.856468	3	41107173	188507	0.00364066	2.4e-08
Bioavailable testosterone	5x10-08	rs6792725	A	G	0.0172911	0.308073	3	24520283	188507	0.00282453	5e-10
Bioavailable testosterone	5x10-08	rs687339	C	T	-0.0395716	0.227026	3	135932359	188507	0.00302296	4.1e-39
Bioavailable testosterone	5x10-08	rs6923071	C	T	0.0178044	0.567981	6	127188502	188507	0.00256872	2.9e-12
Bioavailable testosterone	5x10-08	rs6957987	A	G	0.0266965	0.900226	7	98898149	188507	0.00422137	2.3e-10
Bioavailable testosterone	5x10-08	rs6995299	T	C	0.0225433	0.138073	8	81520237	188507	0.00377568	1.8e-09
Bioavailable testosterone	5x10-08	rs7078330	C	T	-0.0312818	0.912144	10	122834163	188507	0.00447431	5.7e-13
Bioavailable testosterone	5x10-08	rs7089122	T	C	0.024365	0.177718	10	93647412	188507	0.00332118	1.7e-14
Bioavailable testosterone	5x10-08	rs71633359	T	C	-0.0226012	0.68151	4	88183820	188507	0.00278725	4e-16
Bioavailable testosterone	5x10-08	rs7175211	A	G	0.0149778	0.579252	15	66017978	188507	0.00257921	4.2e-09
Bioavailable testosterone	5x10-08	rs7175852	C	T	0.0225199	0.752078	15	75694535	188507	0.00293778	3e-14
Bioavailable testosterone	5x10-08	rs7183977	T	C	-0.0285915	0.65229	15	40377092	188507	0.0026794	7.8e-27
Bioavailable testosterone	5x10-08	rs7248104	G	A	0.0156963	0.58436	19	7224431	188507	0.00257654	4.5e-10
Bioavailable testosterone	5x10-08	rs72815843	G	A	0.027329	0.793279	10	61462114	188507	0.00313367	5.3e-19
Bioavailable testosterone	5x10-08	rs73161762	C	T	-0.018128	0.808853	7	100014846	188507	0.00321596	6.9e-09
Bioavailable testosterone	5x10-08	rs7539478	A	T	0.0181101	0.595117	1	51168696	188507	0.00258423	3.4e-12
Bioavailable testosterone	5x10-08	rs7633673	G	A	0.018352	0.59422	3	152084243	188507	0.00257261	2.6e-13
Bioavailable testosterone	5x10-08	rs7780066	G	A	-0.0227824	0.206958	7	137801915	188507	0.00312283	3.1e-13
Bioavailable testosterone	5x10-08	rs78058190	G	A	-0.0408659	0.949418	2	219699999	188507	0.00649989	2e-10
Bioavailable testosterone	5x10-08	rs78081080	C	T	-0.0370356	0.920032	17	7320581	188507	0.00472974	5.7e-15
Bioavailable testosterone	5x10-08	rs78357146	A	G	-0.0573604	0.970351	17	64305051	188507	0.00744007	8.1e-15
Bioavailable testosterone	5x10-08	rs7854368	A	G	0.020781	0.800057	9	114807641	188507	0.00317642	2.4e-12
Bioavailable testosterone	5x10-08	rs8046391	G	C	-0.0170855	0.727818	16	30836648	188507	0.00284538	8.8e-10
Bioavailable testosterone	5x10-08	rs8089112	A	T	-0.0186131	0.277309	18	3816053	188507	0.0028444	5.6e-11
Bioavailable testosterone	5x10-08	rs8112559	C	G	0.0216173	0.874878	19	46390455	188507	0.00383728	5e-09
Bioavailable testosterone	5x10-08	rs850294	C	T	-0.0337033	0.886391	11	123437669	188507	0.00401465	5.2e-18
Bioavailable testosterone	5x10-08	rs858519	T	C	0.0949084	0.443378	17	7531965	188507	0.0025433	0
Bioavailable testosterone	5x10-08	rs9379084	G	A	-0.0224985	0.884165	6	7231843	188507	0.00408423	2.9e-08
Bioavailable testosterone	5x10-08	rs9388769	G	A	-0.0163953	0.326471	6	130379954	188507	0.00269783	3.6e-09
Bioavailable testosterone	5x10-08	rs9399469	T	A	-0.0198083	0.377973	6	144318529	188507	0.00262718	2.6e-14
Bioavailable testosterone	5x10-08	rs9527	C	T	0.0230347	0.758463	10	104623578	188507	0.00295955	5.9e-15
Bioavailable testosterone	5x10-08	rs9895413	C	T	-0.0389976	0.909276	17	7888100	188507	0.00442539	3.1e-18
Bioavailable testosterone	5x10-08	rs9987289	A	G	0.0336644	0.0920709	8	9183358	188507	0.00437758	5.5e-15
SHBG	5x10-08	rs10009145	G	A	0.00760436	0.541786	4	100047929	189473	0.00142755	1e-08
SHBG	5x10-08	rs10027275	G	C	0.00858185	0.258503	4	148981496	189473	0.00162999	2.7e-08
SHBG	5x10-08	rs10153315	T	C	0.00924201	0.580902	17	79481772	189473	0.00141325	9.2e-11
SHBG	5x10-08	rs10238028	A	G	-0.0188106	0.932937	7	99208899	189473	0.00284453	1e-11
SHBG	5x10-08	rs1047891	C	A	-0.0141589	0.68453	2	211540507	189473	0.00151611	9.6e-22
SHBG	5x10-08	rs10882714	T	C	-0.00848086	0.639146	10	97827752	189473	0.00147776	5.7e-10
SHBG	5x10-08	rs10900446	G	A	0.00996558	0.617438	1	205062361	189473	0.00145554	2.2e-12
SHBG	5x10-08	rs11097198	C	T	0.00921225	0.536702	4	89731033	189473	0.00142247	5.9e-11
SHBG	5x10-08	rs111761261	T	C	0.0083862	0.391929	6	130376810	189473	0.00149953	3.3e-08
SHBG	5x10-08	rs11186721	C	A	-0.0117333	0.473092	10	93641908	189473	0.00142379	4.7e-18
SHBG	5x10-08	rs112672290	A	G	0.0168541	0.913392	10	122850155	189473	0.00253107	1.1e-11
SHBG	5x10-08	rs1128249	G	T	-0.0170738	0.60763	2	165528624	189473	0.00144456	5.8e-35
SHBG	5x10-08	rs113201977	A	G	0.0287707	0.7622	17	47298215	189473	0.00179643	2.4e-60
SHBG	5x10-08	rs114165349	G	C	0.0695129	0.97631	1	27021913	189473	0.00467318	1.4e-52
SHBG	5x10-08	rs114949263	T	C	-0.0151114	0.88885	7	150498245	189473	0.00226365	7.9e-12
SHBG	5x10-08	rs11556924	C	T	-0.0121614	0.61095	7	129663496	189473	0.00145614	6.4e-16
SHBG	5x10-08	rs11621792	C	T	0.0248477	0.547607	14	24871926	189473	0.00144054	5.4e-71
SHBG	5x10-08	rs11637595	C	T	0.00915883	0.723651	15	40387728	189473	0.00160658	9.9e-09
SHBG	5x10-08	rs11688682	G	C	-0.00920048	0.729573	2	121347612	189473	0.00164552	4.1e-09
SHBG	5x10-08	rs11786083	G	A	-0.00737861	0.625113	8	145050358	189473	0.00147114	4.3e-08
SHBG	5x10-08	rs117915383	G	T	-0.0340188	0.964106	17	7615575	189473	0.00376825	1.4e-21
SHBG	5x10-08	rs12059956	G	A	0.0077766	0.582962	1	171063262	189473	0.00143115	2.8e-09
SHBG	5x10-08	rs1217569	G	A	0.0136155	0.78912	18	55081839	189473	0.00176734	8.2e-16
SHBG	5x10-08	rs12192672	G	A	-0.00952706	0.702871	6	7229619	189473	0.00155605	1.2e-10
SHBG	5x10-08	rs12263369	C	T	0.0104805	0.407573	10	94823343	189473	0.00144037	1.9e-13
SHBG	5x10-08	rs12287551	A	T	0.0114077	0.854688	11	82792297	189473	0.00201831	4.9e-08
SHBG	5x10-08	rs1229498	T	G	0.0111695	0.275325	7	81568750	189473	0.00161382	1.6e-12
SHBG	5x10-08	rs1239945	G	A	0.00874705	0.458382	13	51107757	189473	0.00142804	1e-09
SHBG	5x10-08	rs12496226	G	T	0.0130259	0.680774	3	49734040	189473	0.00151944	4.4e-18
SHBG	5x10-08	rs12543287	G	C	-0.0105562	0.62798	8	42334511	189473	0.00147703	3.5e-14
SHBG	5x10-08	rs12575636	T	G	0.0131389	0.811618	11	95311260	189473	0.00182095	1.3e-13
SHBG	5x10-08	rs12599288	T	C	0.00914476	0.705969	16	11822066	189473	0.0015682	6.4e-10
SHBG	5x10-08	rs1260326	T	C	-0.0343345	0.392536	2	27730940	189473	0.00144518	3e-134
SHBG	5x10-08	rs12673873	C	T	0.0110593	0.874508	7	26379388	189473	0.00214556	1.8e-08
SHBG	5x10-08	rs12868517	T	G	-0.00903689	0.754783	13	58727633	189473	0.0016638	1.5e-08
SHBG	5x10-08	rs12926107	A	G	0.0115498	0.543946	16	88004092	189473	0.00143047	2.6e-17
SHBG	5x10-08	rs12935701	C	T	0.00870683	0.597779	16	30026748	189473	0.00145081	2.1e-10
SHBG	5x10-08	rs12943365	C	G	-0.00883439	0.391455	17	29680526	189473	0.00142648	3e-10
SHBG	5x10-08	rs12947017	C	T	-0.0624775	0.59781	17	7318935	189473	0.00144951	0
SHBG	5x10-08	rs12952818	G	A	-0.015097	0.384761	17	17988591	189473	0.00144799	4.9e-27
SHBG	5x10-08	rs12973258	T	C	0.0102337	0.815491	19	19488718	189473	0.00183494	5.4e-09
SHBG	5x10-08	rs13042148	C	T	0.0144829	0.845295	20	32298286	189473	0.0019663	2.8e-14
SHBG	5x10-08	rs13059141	G	A	-0.0120711	0.886129	3	52841220	189473	0.00222725	3.5e-09
SHBG	5x10-08	rs13066991	C	A	-0.00899032	0.751316	3	70654472	189473	0.00164634	6.3e-09
SHBG	5x10-08	rs13108218	A	G	0.0224735	0.38285	4	3443931	189473	0.0014695	1.5e-55
SHBG	5x10-08	rs13150068	A	G	0.017217	0.564048	4	88203828	189473	0.00143173	6.3e-36
SHBG	5x10-08	rs13179413	C	T	0.0114185	0.716753	5	55868097	189473	0.00160274	6.4e-13
SHBG	5x10-08	rs13266989	C	G	-0.0076197	0.597662	8	64705462	189473	0.00144819	1.6e-08
SHBG	5x10-08	rs13277751	T	G	-0.0107739	0.357828	8	59415337	189473	0.00148934	1.7e-13
SHBG	5x10-08	rs13379043	T	C	-0.0100214	0.72202	14	74250126	189473	0.00161779	9.3e-11
SHBG	5x10-08	rs13427019	T	A	0.00971498	0.762493	2	191564893	189473	0.0016652	2e-09
SHBG	5x10-08	rs138526953	C	A	0.0239444	0.978212	11	118793479	189473	0.00494483	3.5e-08
SHBG	5x10-08	rs139974673	T	C	0.0481421	0.974368	15	44027885	189473	0.00449627	7.9e-30
SHBG	5x10-08	rs140215187	A	G	0.0278735	0.971182	17	7092533	189473	0.00469321	9.1e-09
SHBG	5x10-08	rs150539196	A	G	-0.0485442	0.964386	8	81399180	189473	0.00394467	1.6e-35
SHBG	5x10-08	rs157581	T	C	-0.0131168	0.783787	19	45395714	189473	0.00172827	9e-15
SHBG	5x10-08	rs157935	T	G	-0.010221	0.696832	7	130585553	189473	0.00154823	1.9e-11
SHBG	5x10-08	rs1650548	G	C	0.010667	0.767941	5	158027575	189473	0.00169449	5.8e-11
SHBG	5x10-08	rs16995626	T	C	-0.0169788	0.927746	20	49540925	189473	0.00275287	2.9e-10
SHBG	5x10-08	rs17121841	A	G	-0.0154315	0.924511	1	61695452	189473	0.00267263	4.1e-10
SHBG	5x10-08	rs17184382	A	C	-0.013442	0.573541	15	63792486	189473	0.00143411	4.9e-21
SHBG	5x10-08	rs1736189	A	G	-0.0220082	0.712922	19	2816339	189473	0.00156974	6.1e-48
SHBG	5x10-08	rs1738386	T	C	-0.00858522	0.620042	6	151990235	189473	0.00147003	3.4e-10
SHBG	5x10-08	rs174537	G	T	0.0139815	0.654288	11	61552680	189473	0.00149248	2.2e-21
SHBG	5x10-08	rs17580	T	A	-0.0231006	0.952014	14	94847262	189473	0.00333102	3.8e-12
SHBG	5x10-08	rs1762484	A	C	0.0208407	0.341817	1	107613923	189473	0.00149966	9.9e-46
SHBG	5x10-08	rs1782652	T	A	0.0121809	0.618893	10	81074125	189473	0.00147555	5.2e-16
SHBG	5x10-08	rs17880847	T	A	0.108914	0.986726	17	7573897	189473	0.00621936	2.3e-72
SHBG	5x10-08	rs1794287	A	G	-0.0561393	0.11102	17	7578837	189473	0.00221746	6.7e-144
SHBG	5x10-08	rs1801282	C	G	-0.0202851	0.880044	3	12393125	189473	0.0021778	8.1e-23
SHBG	5x10-08	rs1870927	T	A	-0.00808127	0.378307	1	226426337	189473	0.00146261	1.9e-09
SHBG	5x10-08	rs1876633	A	G	0.00878483	0.338157	5	90235367	189473	0.00149918	8.1e-09
SHBG	5x10-08	rs1883707	C	T	0.00966343	0.418402	20	32552587	189473	0.00144688	2.7e-13
SHBG	5x10-08	rs199607859	G	T	-0.0101126	0.406077	6	139835418	189473	0.00145092	6.5e-12
SHBG	5x10-08	rs199746610	C	A	-0.0259328	0.966881	6	34364965	189473	0.00402741	2.1e-12
SHBG	5x10-08	rs2004354	A	G	0.0112448	0.306069	9	123487903	189473	0.00154591	3.9e-14
SHBG	5x10-08	rs2018519	T	C	-0.0194746	0.818746	19	35559787	189473	0.00184764	2.4e-28
SHBG	5x10-08	rs202200760	G	C	-0.0788123	0.960948	19	17346854	189473	0.00400226	6.6e-94
SHBG	5x10-08	rs2063517	G	T	0.00978979	0.759016	3	122367241	189473	0.00166742	7e-09
SHBG	5x10-08	rs2160348	T	C	0.0276516	0.263842	2	64909166	189473	0.00160927	1.7e-67
SHBG	5x10-08	rs2176887	C	T	-0.0147321	0.0678373	3	101105268	189473	0.00283609	3.5e-08
SHBG	5x10-08	rs2223054	T	C	0.0109771	0.430154	8	116999486	189473	0.00143614	3.4e-16
SHBG	5x10-08	rs2239222	A	G	-0.0088465	0.650716	14	73011885	189473	0.00150102	5.8e-10
SHBG	5x10-08	rs2255441	A	G	-0.00834107	0.470956	16	83988831	189473	0.00142943	5e-10
SHBG	5x10-08	rs2351958	C	A	0.0106363	0.612327	11	16248020	189473	0.0014587	9.3e-15
SHBG	5x10-08	rs2494748	C	T	0.0129163	0.384293	14	105258892	189473	0.00146394	7.6e-20
SHBG	5x10-08	rs255755	A	G	0.0120404	0.730319	5	53307772	189473	0.00160811	1.6e-14
SHBG	5x10-08	rs2618567	G	T	0.00941566	0.340938	20	17844492	189473	0.00150343	2.9e-10
SHBG	5x10-08	rs267733	A	G	0.0142196	0.838974	1	150958836	189473	0.00191765	1.1e-15
SHBG	5x10-08	rs2686200	A	T	0.00837243	0.611981	8	11664540	189473	0.00156597	7.2e-09
SHBG	5x10-08	rs273492	G	A	0.0127337	0.744192	19	18237882	189473	0.00162912	1.5e-15
SHBG	5x10-08	rs2812208	G	C	-0.0370511	0.978481	13	50707087	189473	0.00490499	1.1e-15
SHBG	5x10-08	rs2849025	T	C	-0.0122528	0.254609	1	23693422	189473	0.00162754	1.9e-15
SHBG	5x10-08	rs2860075	A	G	0.0104673	0.360363	1	214352015	189473	0.00147145	7.8e-14
SHBG	5x10-08	rs28712547	A	G	-0.00955121	0.679085	4	157646955	189473	0.00151819	2e-10
SHBG	5x10-08	rs28925904	C	T	0.028266	0.97468	4	144359490	189473	0.00450882	7.9e-11
SHBG	5x10-08	rs28929474	C	T	-0.0627387	0.979847	14	94844947	189473	0.00506756	9.8e-34
SHBG	5x10-08	rs2921552	T	A	-0.010093	0.259901	19	48104647	189473	0.00162965	6.5e-10
SHBG	5x10-08	rs2925979	T	C	-0.0133759	0.300204	16	81534790	189473	0.00155269	2.5e-20
SHBG	5x10-08	rs2943654	C	T	0.0149119	0.355476	2	227112754	189473	0.00147362	8.3e-26
SHBG	5x10-08	rs296890	C	A	-0.0254322	0.743856	9	86595731	189473	0.00163052	2.6e-55
SHBG	5x10-08	rs3001032	T	C	-0.0119862	0.680341	1	219727779	189473	0.00151551	1.3e-15
SHBG	5x10-08	rs3015966	T	C	0.0123588	0.666855	11	65217589	189473	0.00150741	1.5e-18
SHBG	5x10-08	rs3130487	C	T	0.0152558	0.147261	6	31723389	189473	0.00200414	2.2e-14
SHBG	5x10-08	rs34210072	G	A	-0.0125024	0.810197	14	23685442	189473	0.00181697	2e-12
SHBG	5x10-08	rs34255979	C	T	-0.0273369	0.878998	19	46384830	189473	0.00218544	3.9e-36
SHBG	5x10-08	rs34358	G	A	0.0111445	0.344817	5	74965122	189473	0.00149311	1.2e-14
SHBG	5x10-08	rs35981831	T	G	0.0243518	0.975732	17	47303222	189473	0.00453328	4.5e-08
SHBG	5x10-08	rs36209093	C	T	0.0127576	0.325831	1	110229787	189473	0.00167669	7.4e-14
SHBG	5x10-08	rs369322961	G	T	-0.0670724	0.913419	17	47398246	189473	0.0024756	1.4e-166
SHBG	5x10-08	rs3747207	G	A	-0.018691	0.785634	22	44324855	189473	0.00173586	4e-27
SHBG	5x10-08	rs3749748	C	T	-0.0106907	0.753306	5	127350549	189473	0.00165277	1.8e-10
SHBG	5x10-08	rs3770776	A	G	-0.00870576	0.579887	2	37150793	189473	0.00143427	2e-09
SHBG	5x10-08	rs3778970	C	A	0.00770322	0.602446	7	2143208	189473	0.00145023	2.3e-08
SHBG	5x10-08	rs3842763	G	T	-0.0134374	0.760519	11	2179204	189473	0.00168632	6.5e-16
SHBG	5x10-08	rs40270	A	C	0.0188705	0.226729	5	55804552	189473	0.00169174	1.6e-29
SHBG	5x10-08	rs4122352	G	A	-0.0110328	0.704472	16	15174571	189473	0.00156367	1.4e-13
SHBG	5x10-08	rs4149056	T	C	0.0269228	0.848781	12	21331549	189473	0.00197871	4.1e-45
SHBG	5x10-08	rs4268041	A	G	-0.0387156	0.180213	7	98005538	189473	0.00184936	5.7e-104
SHBG	5x10-08	rs440837	A	G	-0.0260103	0.794219	8	81461974	189473	0.00175898	2.4e-57
SHBG	5x10-08	rs4567095	C	T	-0.00857936	0.691122	9	4309006	189473	0.00154029	3e-09
SHBG	5x10-08	rs4639796	G	A	0.0169494	0.840167	1	197126649	189473	0.00192537	5.4e-19
SHBG	5x10-08	rs4680	G	A	0.0105538	0.48414	22	19951271	189473	0.00142714	2.1e-13
SHBG	5x10-08	rs469721	C	T	0.0128048	0.803111	1	91530001	189473	0.00178311	4.9e-13
SHBG	5x10-08	rs4804416	T	G	0.0183186	0.571884	19	7223848	189473	0.00143571	2.1e-39
SHBG	5x10-08	rs4810580	T	G	0.0100343	0.782351	20	45594295	189473	0.00173473	1.4e-08
SHBG	5x10-08	rs4820091	T	G	-0.0142309	0.817983	22	21940189	189473	0.00186267	2e-15
SHBG	5x10-08	rs4876993	T	C	0.00773243	0.488025	9	92281403	189473	0.00142102	7.7e-09
SHBG	5x10-08	rs4925825	C	T	-0.00822371	0.505725	8	145702772	189473	0.00141811	3.5e-11
SHBG	5x10-08	rs4938642	G	C	-0.0158946	0.925551	11	119099906	189473	0.00270702	2.4e-09
SHBG	5x10-08	rs555754	G	A	-0.0164673	0.532247	6	160769423	189473	0.00142643	2e-36
SHBG	5x10-08	rs56017620	A	G	0.0172456	0.461419	17	45525905	189473	0.00140703	2.3e-34
SHBG	5x10-08	rs56042757	A	G	0.00737945	0.497216	15	40976752	189473	0.00142402	8.7e-09
SHBG	5x10-08	rs56332871	C	A	-0.0379366	0.727797	15	96714816	189473	0.00160309	7.3e-134
SHBG	5x10-08	rs568656	A	C	-0.0110565	0.648846	9	4133874	189473	0.00154583	3e-12
SHBG	5x10-08	rs57158761	A	G	0.0074537	0.563757	3	185371172	189473	0.00142877	1.1e-08
SHBG	5x10-08	rs59558216	T	A	-0.0123933	0.731712	10	63678588	189473	0.00161964	9.4e-14
SHBG	5x10-08	rs60016595	T	C	0.00914724	0.696412	11	321371	189473	0.00159793	2.8e-09
SHBG	5x10-08	rs6011058	C	T	0.00856314	0.325696	20	62356627	189473	0.00151993	1.2e-09
SHBG	5x10-08	rs6073431	C	T	-0.0165704	0.468262	20	43040569	189473	0.00145231	1.5e-32
SHBG	5x10-08	rs6129784	T	C	-0.0107049	0.792035	20	39885529	189473	0.00175768	9.7e-10
SHBG	5x10-08	rs61830291	A	C	-0.0137832	0.903174	1	221001142	189473	0.00239957	5.3e-09
SHBG	5x10-08	rs62023531	C	T	0.0225251	0.901456	15	53168857	189473	0.00239118	6.2e-22
SHBG	5x10-08	rs62033400	A	G	0.0113287	0.60748	16	53811788	189473	0.00145804	3.5e-15
SHBG	5x10-08	rs62102718	A	T	0.0106448	0.715081	19	33891013	189473	0.00157791	8.5e-13
SHBG	5x10-08	rs62580767	T	C	-0.0112466	0.820167	9	113035152	189473	0.00184748	2.9e-12
SHBG	5x10-08	rs6458236	A	G	0.00849312	0.732838	6	41672639	189473	0.0016135	2.1e-08
SHBG	5x10-08	rs6486122	C	T	0.015212	0.310226	11	13361524	189473	0.00153609	4.4e-24
SHBG	5x10-08	rs6556402	G	A	-0.0078079	0.31639	5	158600346	189473	0.00152821	1.9e-08
SHBG	5x10-08	rs6567160	T	C	0.0100161	0.767193	18	57829135	189473	0.00168314	2.1e-10
SHBG	5x10-08	rs6706	C	T	-0.0183361	0.81645	7	100471044	189473	0.00182788	3.2e-24
SHBG	5x10-08	rs6736913	A	G	0.03368	0.0206256	2	42510018	189473	0.00495299	3e-13
SHBG	5x10-08	rs67816242	T	C	0.015282	0.220227	9	137268441	189473	0.00172141	8.8e-19
SHBG	5x10-08	rs6792725	A	G	-0.0168669	0.308024	3	24520283	189473	0.00158145	4.3e-29
SHBG	5x10-08	rs68062403	A	G	0.00826313	0.328404	15	43398108	189473	0.0015368	4.6e-08
SHBG	5x10-08	rs6812193	C	T	-0.0111183	0.623239	4	77198986	189473	0.00146245	2.1e-14
SHBG	5x10-08	rs687339	C	T	0.0355807	0.227053	3	135932359	189473	0.00169221	5e-102
SHBG	5x10-08	rs6879874	A	T	-0.00772869	0.275822	5	176730775	189473	0.00158873	2.8e-08
SHBG	5x10-08	rs6939861	G	A	0.0188824	0.737881	6	41703041	189473	0.00163694	8.5e-32
SHBG	5x10-08	rs695272	T	C	0.00983255	0.336379	22	28856760	189473	0.00151558	2.2e-11
SHBG	5x10-08	rs702814	C	T	-0.00954587	0.495422	7	28172732	189473	0.00141909	2.2e-12
SHBG	5x10-08	rs7036103	G	A	0.00902425	0.681556	9	113187049	189473	0.00152094	3.5e-09
SHBG	5x10-08	rs7117818	C	T	-0.0153571	0.770534	11	69285250	189473	0.00169	1.3e-21
SHBG	5x10-08	rs7217661	T	C	0.00834465	0.48082	17	65266562	189473	0.00139554	2e-10
SHBG	5x10-08	rs7240326	T	C	-0.00763229	0.42901	18	60917351	189473	0.001443	3.3e-08
SHBG	5x10-08	rs72663503	C	T	0.0166954	0.771957	1	39969059	189473	0.00168443	9.3e-25
SHBG	5x10-08	rs72683923	T	C	-0.034535	0.979657	14	50735947	189473	0.00503449	1.1e-12
SHBG	5x10-08	rs72812190	C	T	0.0103538	0.828541	10	70989210	189473	0.00189839	1.4e-09
SHBG	5x10-08	rs72844546	C	T	0.00969476	0.34587	17	73149850	189473	0.0014604	7.8e-12
SHBG	5x10-08	rs7304705	A	G	-0.0278214	0.92173	12	111438001	189473	0.00263949	3e-26
SHBG	5x10-08	rs74814151	T	C	0.0203837	0.939658	2	70462707	189473	0.00304123	3.4e-12
SHBG	5x10-08	rs75077113	A	C	-0.0102254	0.722475	1	11214582	189473	0.00159938	5.2e-10
SHBG	5x10-08	rs7519019	C	T	-0.00886846	0.646421	1	185038104	189473	0.00147669	1.8e-09
SHBG	5x10-08	rs75499503	C	T	-0.011851	0.780317	6	26145217	189473	0.00173907	3.7e-12
SHBG	5x10-08	rs757869	G	A	0.014048	0.293955	22	30764453	189473	0.00156648	8.7e-21
SHBG	5x10-08	rs76610881	A	G	-0.0216338	0.890781	4	159719955	189473	0.00227249	5e-22
SHBG	5x10-08	rs7678138	G	A	0.0114402	0.874113	4	120106766	189473	0.00214076	3.1e-08
SHBG	5x10-08	rs77147683	C	A	-0.00876612	0.766669	16	71623594	189473	0.00168632	5.8e-09
SHBG	5x10-08	rs77503049	C	T	0.0208593	0.845364	10	5256758	189473	0.00195962	6e-30
SHBG	5x10-08	rs77704058	C	G	0.0169414	0.945047	2	111928231	189473	0.00310493	1.2e-08
SHBG	5x10-08	rs78058190	G	A	0.0231185	0.949422	2	219699999	189473	0.00363225	2.8e-11
SHBG	5x10-08	rs7822342	A	G	-0.0106673	0.410134	8	81246699	189473	0.00144561	4.1e-15
SHBG	5x10-08	rs784504	G	C	-0.00950635	0.188127	3	39195260	189473	0.00181447	2.2e-08
SHBG	5x10-08	rs7854289	C	G	-0.0078605	0.406692	9	137159472	189473	0.00144618	4.5e-09
SHBG	5x10-08	rs79240050	G	A	-0.0281178	0.969892	15	96667048	189473	0.00438847	2.3e-10
SHBG	5x10-08	rs79287178	G	A	0.0279964	0.968995	3	172294500	189473	0.00429091	4.3e-12
SHBG	5x10-08	rs79391862	A	C	0.0737538	0.98591	15	53739426	189473	0.00611912	9e-35
SHBG	5x10-08	rs799157	T	C	0.0207253	0.0432357	7	73020301	189473	0.00348714	4e-10
SHBG	5x10-08	rs8033077	C	T	0.0100271	0.278682	15	35266501	189473	0.00159003	6e-11
SHBG	5x10-08	rs8107967	A	G	-0.0099828	0.432761	19	7972615	189473	0.00143381	2.6e-13
SHBG	5x10-08	rs8178824	C	T	0.041749	0.970232	17	64224775	189473	0.00410506	1.5e-26
SHBG	5x10-08	rs820504	G	A	0.0126037	0.863959	9	6668278	189473	0.00207675	3.7e-10
SHBG	5x10-08	rs925098	G	A	0.00980966	0.26475	4	17919811	189473	0.00160834	7.6e-09
SHBG	5x10-08	rs955963	A	G	-0.00890705	0.763714	4	69330527	189473	0.00168719	2.1e-08
SHBG	5x10-08	rs9652835	C	T	-0.0197137	0.491506	17	7269031	189473	0.00141401	7.9e-46
SHBG	5x10-08	rs9697210	G	A	0.0161375	0.853608	9	131468740	189473	0.00201431	1.7e-16
SHBG	5x10-08	rs9844972	G	C	0.021349	0.928585	3	150097635	189473	0.00280175	2.3e-15
SHBG	5x10-08	rs9849171	G	C	-0.00864119	0.639454	3	12622623	189473	0.00147796	1.4e-08
SHBG	5x10-08	rs9884397	G	A	-0.00995117	0.554544	4	103864660	189473	0.00145312	1.4e-11
SHBG	5x10-08	rs9905991	A	G	-0.00816344	0.443496	17	80052073	189473	0.0014021	6.6e-09
SHBG	5x10-08	rs9987289	A	G	-0.0215197	0.0921134	8	9183358	189473	0.00245338	1.5e-19
